# Serum proteomics reveals *APOE* dependent and independent protein signatures in Alzheimer’s disease

**DOI:** 10.1101/2023.11.08.23298251

**Authors:** Elisabet A. Frick, Valur Emilsson, Thorarinn Jonmundsson, Anna E. Steindorsdottir, Erik C. B. Johnson, Raquel Puerta, Eric B. Dammer, Anantharaman Shantaraman, Amanda Cano, Mercè Boada, Sergi Valero, Pablo García-González, Elias F. Gudmundsson, Alexander Gudjonsson, Joseph J. Loureiro, Anthony P. Orth, Nicholas T. Seyfried, Allan I. Levey, Agustin Ruiz, Thor Aspelund, Lori L. Jennings, Lenore J. Launer, Valborg Gudmundsdottir, Vilmundur Gudnason

## Abstract

The current demand for early intervention, prevention, and treatment of late onset Alzheimer’s disease (LOAD) warrants deeper understanding of the underlying molecular processes which could contribute to biomarker and drug target discovery. Utilizing high-throughput proteomic measurements in serum from a prospective population-based cohort of older adults (n=5,294), we identified 303 unique proteins associated with incident LOAD (median follow-up 12.8 years). Over 40% of these proteins were associated with LOAD *independently* of *APOE-*ε*4* carrier status. These proteins were implicated in neuronal processes and overlapped with protein signatures of LOAD in brain and cerebrospinal fluid. We found 17 proteins which LOAD-association was strongly *dependent* on *APOE-*ε*4* carrier status. Most of them showed consistent associations with LOAD in cerebrospinal fluid and a third had brain-specific gene expression. Remarkably, four proteins in this group (TBCA, ARL2, S100A13 and IRF6) were downregulated by *APOE-*ε*4* yet upregulated as a consequence of LOAD as determined in a bi-directional Mendelian randomization analysis, reflecting a potential response to the disease onset. Accordingly, the direct association of these proteins to LOAD was reversed upon *APOE-*ε*4* genotype adjustment, a finding which we replicate in an external cohort (n=719). Our findings provide an insight into the dysregulated pathways that may lead to the development and early detection of LOAD, including those both independent and dependent on *APOE-*ε*4*. Importantly, many of the LOAD-associated proteins we find in the circulation have been found to be expressed - and have a direct link with AD - in brain tissue. Thus, the proteins identified here, and their upstream modulating pathways, provide a new source of circulating biomarker and therapeutic target candidates for LOAD.

## Supplementary tables for "Serum proteomics reveals *APOE* dependent and independent protein signatures in Alzheimer’s disease" (part 1 of 2)

### Sheet: Sup_table_1
Supplementary table 1
Baseline characteristics of the AGES cohort stratified by LOAD status. P values are obtained from t-test for continuous variables, and chi-square test for categorical variables. P and FDR values <0.05 are highlighted in bold.
Trait		Non-LOAD	Prevalent AD	P	Non-LOAD	Incident AD	P
n		5127	167		4472	655
Age (mean (SD))		76.31 (5.47)	81.10 (4.66)	<0.001	76.19 (5.52)	77.16 (5.02)	<0.001
Sex (%)	Male	2174 (42.4)	77 (46.1)	0.382	1927 (43.1)	247 (37.7)	0.01
	Female	2953 (57.6)	90 (53.9)		2545 (56.9)	408 (62.3)
APOE e4 count (%)	0	3703 (73.8)	86 (54.1)	<0.001	3325 (75.9)	378 (59.4)	<0.001
	1	1215 (24.2)	63 (39.6)		987 (22.5)	228 (35.8)
	2	99 ( 2.0)	10 ( 6.3)		69 ( 1.6)	30 ( 4.7)
Body Mass Index (mean (SD))		27.11 (4.43)	25.73 (4.09)	<0.001	27.17 (4.43)	26.71 (4.45)	0.013
Type 2 diabetes (%)	No	4515 (88.1)	144 (86.2)	0.55	3944 (88.2)	571 (87.2)	0.493
	Yes	612 (11.9)	23 (13.8)		528 (11.8)	84 (12.8)
Hypertension (%)	No	240 ( 4.7)	11 ( 6.6)	0.517	206 ( 4.6)	34 ( 5.2)	0.403
	Previous	741 (14.5)	23 (13.8)		637 (14.2)	104 (15.9)
	Yes	4146 (80.9)	133 (79.6)		3629 (81.1)	517 (78.9)
Smoker (%)	Never	2112 (42.3)	78 (47.6)	0.371	1797 (41.2)	315 (49.7)	<0.001
	>100 sigarettes	2269 (45.4)	66 (40.2)		2005 (46.0)	264 (41.6)
	Current smoker	612 (12.3)	20 (12.2)		557 (12.8)	55 ( 8.7)
eGFR (mean (SD))		75.41 (17.22)	67.81 (18.06)	<0.001	75.40 (17.30)	75.42 (16.63)	0.986
Education (%)	Primary school	1126 (22.6)	68 (41.7)	<0.001	969 (22.3)	157 (24.8)	0.021
	Secondary school	2492 (49.9)	75 (46.0)		2168 (49.8)	324 (51.1)
	College	791 (15.9)	13 ( 8.0)		689 (15.8)	102 (16.1)
	University	580 (11.6)	7 ( 4.3)		529 (12.1)	51 ( 8.0)
Total cholesterol (mean (SD))		5.63 (1.16)	5.60 (1.07)	0.804	5.62 (1.16)	5.65 (1.15)	0.574
LDL cholesterol (mean (SD))		3.49 (1.04)	3.52 (0.97)	0.72	3.49 (1.04)	3.51 (1.04)	0.649
Statin medication (%)	No	3957 (77.2)	139 (83.2)	0.081	3449 (77.1)	508 (77.6)	0.844
	Yes	1170 (22.8)	28 (16.8)		1023 (22.9)	147 (22.4)

### Sheet: Sup_table_2
Supplementary table 2
Proteins significantly associated with incident LOAD after FDR (Benjamini-Hochberg) correction are displayed. The full Cox proportional hazards regression model (Model 3) was adjusted for baseline age, sex, APOE-e4 genotype, body mass index, diabetes, education, hypertension, smoking history, and eGFR as denoted below. P and FDR values <0.05 are highlighted in bold.
Abbreviations: HR, Hazard ratio; CI, Confidence Interval, Zph: proportional hazard test statistic
Estimates represent difference in LOAD risk per standard deviation increase of SOMAmer level.
				Incident - Full follow-up - Model 1: Age, sex						Incident - Full follow-up - Model 2: Age, sex, APOE-e4						Incident - Full follow-up - Model 3: full
Somamer	Gene symbol	Entrez ID	APOE dependence	HR	Lower CI	Upper CI	P	FDR	Zph	HR	Lower CI	Upper CI	P	FDR	Zph	HR	Lower CI	Upper CI	P	FDR	Zph			N tested human proteins
12501_10_3	TBCA	6902	Dependent	0.781542	0.721477	0.846608	1.52987e-09	7.31585e-06	0.399649	1.0864	0.971718	1.21462	0.145416	0.420423	0.945798	1.10684	0.984552	1.24433	0.0892552	0.395202	0.815883			4782
11293_14_3	LRRN1	57633	Dependent	1.25769	1.16497	1.35779	4.40978e-09	1.05438e-05	0.542654	1.01797	0.926318	1.11869	0.711383	0.877213	0.348536	1.01141	0.918556	1.11366	0.817325	0.936613	0.325582
7223_60_3	S100A13	6284	Dependent	0.798864	0.737099	0.865805	4.50826e-08	7.18617e-05	0.729924	1.09898	0.984646	1.22658	0.0922014	0.335094	0.719179	1.12865	1.00475	1.26783	0.0413644	0.281773	0.926606			Model covariates
3143_3_1	CD4	920	Independent	0.792415	0.726863	0.863879	1.28307e-07	0.000153391	0.388271	0.792663	0.726246	0.865154	1.94886e-07	0.000931945	0.322587	0.804446	0.73599	0.879268	1.62296e-06	0.00776101	0.251436			Model 1	Model 2	Model 3
10043_31_3	BRD4	23476	Independent	0.810503	0.748036	0.878186	2.83216e-07	0.000183346	0.807495	0.818553	0.754579	0.887951	1.42023e-06	0.00339576	0.703952	0.830547	0.764483	0.90232	1.13071e-05	0.0113068	0.499725			Age	Age	Age
10046_55_3	BIRC2	329	Other	0.815162	0.753842	0.881471	3.02493e-07	0.000183346	0.109903	0.916086	0.839916	0.999163	0.0478295	0.246228	0.267072	0.919004	0.841375	1.0038	0.0606796	0.332764	0.405443			Sex	Sex	Sex
13732_79_3	CTF1	1489	Dependent	1.26193	1.15439	1.37948	3.06727e-07	0.000183346	0.566571	1.07689	0.974362	1.19021	0.146732	0.423458	0.508166	1.07263	0.967998	1.18857	0.180619	0.522833	0.343206				APOE4	APOE4
5496_49_3	SPON1	10418	Independent	1.27057	1.16077	1.39076	2.07015e-07	0.000183346	0.27935	1.2402	1.13222	1.35847	3.62038e-06	0.00391923	0.34434	1.23928	1.12586	1.36412	1.18222e-05	0.0113068	0.479214					BMI
8520_8_3	ADAM30	11085	Independent	0.816055	0.752535	0.884936	8.80571e-07	0.000467876	0.368397	0.831464	0.765777	0.902785	1.10459e-05	0.00603949	0.411057	0.844307	0.776049	0.918568	8.32685e-05	0.023423	0.511026					Type 2 diabetes
8242_9_3	CLEC2L	154790	Independent	0.821307	0.758549	0.889258	1.21083e-06	0.00057902	0.639471	0.831099	0.767245	0.900266	5.73706e-06	0.00391923	0.513719	0.845899	0.77972	0.917694	5.66284e-05	0.0193426	0.335811					Education
4498_62_2	NCAM1	4684	Independent	1.22696	1.12784	1.33479	1.94394e-06	0.000845085	0.761484	1.19727	1.09873	1.30465	3.98508e-05	0.0112098	0.812033	1.20425	1.09872	1.31992	7.1268e-05	0.0227202	0.838487					Hypertension
5660_51_3	SOD3	6649	Independent	1.21183	1.11866	1.31275	2.5102e-06	0.00100032	0.692417	1.20996	1.11472	1.31335	5.21302e-06	0.00391923	0.86472	1.21465	1.11666	1.32124	5.8721e-06	0.0113068	0.991576					Smoking history
10980_11_3	ACHE	43	Independent	1.2219	1.12328	1.32919	3.05304e-06	0.00104283	0.0575908	1.22392	1.12329	1.33358	3.91947e-06	0.00391923	0.0828961	1.21091	1.10839	1.32291	2.23531e-05	0.0147381	0.0990975					eGFR
11178_21_3	SVEP1	79987	Independent	1.23591	1.13101	1.35054	2.86325e-06	0.00104283	0.459758	1.21359	1.10915	1.32787	2.48513e-05	0.0108036	0.384278	1.22157	1.11389	1.33966	2.12895e-05	0.0147381	0.515811
13118_5_3	SMOC1	64093	Independent	1.24252	1.1338	1.36166	3.355e-06	0.00106957	0.318462	1.2143	1.10701	1.33199	3.89167e-05	0.0112098	0.359636	1.26265	1.13913	1.39957	8.9928e-06	0.0113068	0.351422			*APOE dependence is based on FDR in model 1 and P value in model 2
11109_56_3	SVEP1	79987	Independent	1.23028	1.12579	1.34447	4.73282e-06	0.00141452	0.514185	1.21069	1.10627	1.32498	3.26273e-05	0.0111445	0.512604	1.21262	1.10559	1.33002	4.33351e-05	0.0188389	0.686935			Other = FDR <=0.05 & P value >0.05
2447_7_4	PLA2G2E	30814	Independent	0.811587	0.74192	0.887795	5.13956e-06	0.00144573	0.591816	0.81753	0.747076	0.894627	1.17812e-05	0.00603949	0.481145	0.835341	0.762141	0.915572	0.000120509	0.0269968	0.555393			Dependent = FDR
4304_18_2	LCORL	254251	Independent	0.810745	0.740273	0.887925	6.12513e-06	0.00158147	0.810665	0.821762	0.749126	0.90144	3.21723e-05	0.0111445	0.679654	0.84151	0.765862	0.924631	0.000330125	0.0468327	0.91486
8052_115_3	NLGN1	22871	Independent	1.20397	1.11079	1.30496	6.28354e-06	0.00158147	0.281072	1.18331	1.09136	1.283	4.53916e-05	0.0114243	0.244581	1.1932	1.0978	1.29689	3.25669e-05	0.0155735	0.234688
5744_12_3	C1orf56	54964	Dependent	1.20027	1.10833	1.29984	7.13305e-06	0.00170551	0.245209	1.07044	0.984102	1.16434	0.112636	0.37019	0.184591	1.05298	0.965489	1.14841	0.243435	0.590234	0.384883
12587_65_3	ARL2	402	Dependent	0.83492	0.771491	0.903563	7.62061e-06	0.00173532	0.496604	1.09313	0.990534	1.20636	0.0765905	0.302754	0.939491	1.09652	0.991306	1.21289	0.0734065	0.360031	0.838512
2991_9_2	IL1R1	3554	Independent	1.22	1.11795	1.33137	8.13177e-06	0.00176755	0.641602	1.22825	1.12477	1.34124	4.68315e-06	0.00391923	0.731748	1.19915	1.09293	1.31569	0.000124201	0.0269968	0.701495
6973_2_3	IGF2	3481	Independent	0.829994	0.764558	0.90103	8.69595e-06	0.001808	0.561762	0.841621	0.774059	0.915081	5.38073e-05	0.0116958	0.604975	0.868076	0.796543	0.946034	0.00126274	0.0686185	0.282192
3235_50_2	WFIKKN2	124857	Independent	1.2035	1.10812	1.30709	1.09819e-05	0.00210063	0.694362	1.17132	1.07855	1.27208	0.00017264	0.0229324	0.71994	1.17712	1.073	1.29135	0.000558536	0.0545086	0.652296
8819_3_3	IGFBP2	3485	Independent	1.22378	1.11851	1.33896	1.08028e-05	0.00210063	0.151189	1.18821	1.08476	1.30152	0.000206794	0.0245068	0.1168	1.21851	1.09685	1.35367	0.000231114	0.0394709	0.186966
2247_20_11	PROK1	84432	Independent	0.830766	0.764277	0.903039	1.32278e-05	0.00234278	0.778437	0.835237	0.767424	0.909043	3.08257e-05	0.0111445	0.663565	0.849744	0.780063	0.925649	0.000191642	0.0366573	0.938652
7201_5_3	ISCU	23479	Independent	0.83695	0.772647	0.906605	1.27798e-05	0.00234278	0.898398	0.854276	0.787948	0.926187	0.000133739	0.022023	0.861099	0.865427	0.796542	0.94027	0.000637125	0.0551483	0.825688
13408_23_3	WFIKKN2	124857	Independent	1.19742	1.10349	1.29933	1.5391e-05	0.00262855	0.54469	1.16847	1.07599	1.26889	0.000214624	0.0245068	0.513958	1.17448	1.07082	1.28816	0.000646107	0.0551483	0.481179
3336_50_1	TFPI	7035	Independent	1.20026	1.10475	1.30403	1.59944e-05	0.00263742	0.796351	1.20478	1.10813	1.30985	1.26296e-05	0.00603949	0.950016	1.20537	1.10455	1.31539	2.77379e-05	0.0147381	0.647353
5613_75_3	LAT2	7462	Independent	0.831899	0.764655	0.905056	1.87143e-05	0.00298305	0.591994	0.83776	0.768845	0.912852	5.30345e-05	0.0116958	0.601546	0.84046	0.769509	0.917953	0.000112276	0.0269968	0.778045
2658_27_1	NTRK3	4916	Independent	1.19304	1.09995	1.29401	2.05989e-05	0.00317754	0.299215	1.17257	1.08016	1.27289	0.000144189	0.0222422	0.468321	1.1721	1.07411	1.27904	0.000364208	0.0468327	0.523691
5009_11_1	MSN	4478	Dependent	1.18614	1.09635	1.28329	2.13495e-05	0.00319042	0.956653	1.03888	0.952663	1.13289	0.388227	0.67991	0.779273	1.02562	0.938827	1.12044	0.57497	0.831752	0.977319
4140_3_2	IL7	3574	Independent	0.835344	0.768313	0.908223	2.49125e-05	0.00361005	0.608964	0.847556	0.778449	0.922798	0.000138162	0.022023	0.596137	0.869829	0.797495	0.948723	0.00164233	0.0786028	0.84426
3730_81_2	TNFRSF4	7293	Independent	0.833233	0.76527	0.907233	2.63872e-05	0.00371128	0.939105	0.843989	0.77411	0.920175	0.000119766	0.0212119	0.820489	0.851885	0.779906	0.930507	0.000372155	0.0468327	0.629469
10746_24_3	DKK3	27122	Independent	1.19818	1.10081	1.30415	2.90042e-05	0.00385272	0.0368291	1.19377	1.09588	1.30041	4.96449e-05	0.0116958	0.067337	1.19468	1.09106	1.30813	0.000121692	0.0269968	0.0803509
8850_5_3	PLA2G2C	391013	Independent	0.835974	0.768651	0.909193	2.88623e-05	0.00385272	0.541372	0.850453	0.780529	0.926642	0.000215241	0.0245068	0.453215	0.861061	0.788504	0.940294	0.000866383	0.0571914	0.638723
3607_71_1	DKK3	27122	Independent	1.20013	1.10157	1.30752	3.01472e-05	0.00389632	0.0747209	1.19116	1.09195	1.29939	8.07036e-05	0.0160802	0.103391	1.20413	1.09825	1.32022	7.63584e-05	0.0228216	0.10671
3024_18_2	SERPINF2	5345	Independent	0.812666	0.736995	0.896107	3.18658e-05	0.00401005	0.422072	0.830436	0.751375	0.917816	0.00027261	0.0271588	0.55169	0.808194	0.72897	0.896028	5.21928e-05	0.0192859	0.586805
5918_5_3	PSME1	5720	Other	0.844703	0.779903	0.914888	3.40832e-05	0.00407465	0.535539	0.91092	0.838306	0.989824	0.0277169	0.18827	0.603803	0.909269	0.834926	0.990232	0.0288514	0.240226	0.495304
8463_2_3	SOD3	6649	Independent	1.18554	1.09397	1.28477	3.3271e-05	0.00407465	0.315066	1.18847	1.09451	1.2905	3.97491e-05	0.0112098	0.506012	1.19709	1.10055	1.30211	2.75052e-05	0.0147381	0.48618
4337_49_2	CRP	1401	Other	0.84603	0.781522	0.915862	3.59769e-05	0.00419614	0.0408974	0.878716	0.811355	0.951669	0.00148636	0.0504097	0.167717	0.890398	0.818615	0.968475	0.00679186	0.139669	0.11841
10758_2_3	KERA	11081	Independent	1.19522	1.09811	1.3009	3.70988e-05	0.00422396	0.882407	1.18084	1.08319	1.28731	0.00016045	0.0229324	0.982803	1.14999	1.05259	1.25641	0.00196815	0.0833221	0.777385
2570_72_5	IGFBP2	3485	Independent	1.1999	1.09988	1.30903	4.06966e-05	0.00452584	0.232807	1.16928	1.0701	1.27765	0.000543737	0.034689	0.202673	1.19228	1.07755	1.31923	0.000657351	0.0551483	0.302183
8922_4_3	TMCC3	57458	Dependent	0.848854	0.784393	0.918613	4.7692e-05	0.00518325	0.698512	0.962232	0.885407	1.04572	0.364489	0.661485	0.893551	0.973544	0.894305	1.0598	0.535909	0.810141	0.795529
2449_1_4	PLA2G5	5322	Independent	0.836532	0.767211	0.912117	5.2506e-05	0.00534221	0.243761	0.841042	0.771141	0.91728	9.21947e-05	0.0169567	0.18412	0.85132	0.779199	0.930117	0.000365299	0.0468327	0.104298
6650_20_3	POSTN	10631	Independent	1.19444	1.09601	1.30172	5.13962e-05	0.00534221	0.27416	1.15553	1.05935	1.26044	0.00111328	0.046293	0.217411	1.15675	1.05769	1.26508	0.00143266	0.0736666	0.291433
9050_170_3	RSRP1	57035	Independent	0.843659	0.776977	0.916065	5.1924e-05	0.00534221	0.688443	0.859084	0.790589	0.933514	0.000339868	0.0288494	0.790322	0.878242	0.806314	0.956587	0.00290126	0.10035	0.878641
13424_51_3	AIFM1	9131	Independent	0.847134	0.781542	0.918231	5.46851e-05	0.005448	0.858945	0.85598	0.789356	0.928227	0.000168902	0.0229324	0.672101	0.857291	0.78877	0.931763	0.000291351	0.0441526	0.808399
7145_1_3	ITIH3	3699	Independent	1.18104	1.0892	1.28062	5.61112e-05	0.00547599	0.646609	1.15	1.05908	1.24871	0.000880518	0.0427798	0.516593	1.1469	1.05338	1.24872	0.00158648	0.0782119	0.602929
6507_16_3	NCAM2	4685	Independent	1.17712	1.08708	1.27461	5.90358e-05	0.00564619	0.661772	1.17032	1.07988	1.26833	0.000126643	0.0216289	0.746074	1.15435	1.06092	1.25601	0.000858245	0.0571914	0.896269
3646_7_4	TEC	7006	Independent	0.840917	0.772587	0.91529	6.1486e-05	0.00576522	0.458022	0.851966	0.781952	0.928249	0.000250537	0.0266482	0.501911	0.85941	0.785847	0.93986	0.000905062	0.0571914	0.686915
8009_121_3	SURF1	6834	Independent	1.18681	1.09131	1.29067	6.2945e-05	0.00578852	0.105259	1.19375	1.09658	1.29954	4.34911e-05	0.0114243	0.16351	1.19567	1.09648	1.30384	5.24293e-05	0.0192859	0.212465
3554_24_1	ADIPOQ	9370	Independent	1.19334	1.09406	1.30162	6.64653e-05	0.00599693	0.0333474	1.16817	1.06988	1.2755	0.000527774	0.034689	0.0984206	1.18677	1.08026	1.30379	0.000358261	0.0468327	0.0928086
3457_57_1	POSTN	10631	Independent	1.19129	1.0927	1.29878	7.14824e-05	0.00621507	0.47594	1.1616	1.06451	1.26755	0.000769246	0.0406542	0.471014	1.16613	1.06466	1.27726	0.00093607	0.0581336	0.549701
8304_50_3	TNFRSF11B	4982	Independent	1.19444	1.09422	1.30383	7.07112e-05	0.00621507	0.299618	1.17983	1.07959	1.28938	0.000261913	0.0266482	0.353771	1.17583	1.07331	1.28815	0.000501577	0.0545086	0.46082
13133_73_3	LTBP4	8425	Independent	1.19109	1.09166	1.29957	8.42374e-05	0.00706707	0.0150006	1.17671	1.07698	1.28568	0.000316667	0.0280426	0.0279438	1.19994	1.09293	1.31743	0.000131028	0.0272424	0.0154849
6649_51_3	NTN1	9423	Independent	1.18615	1.08942	1.29146	8.37861e-05	0.00706707	0.00101247	1.16444	1.06927	1.26808	0.00046588	0.0345114	0.0026056	1.15589	1.05938	1.26119	0.00112681	0.0657121	0.00512199
10001_7_3	RAF1	5894	Independent	0.851224	0.785331	0.922647	8.91311e-05	0.00722415	0.900948	0.861593	0.793724	0.935265	0.000372706	0.0302081	0.925662	0.879224	0.808727	0.955865	0.00254026	0.0949024	0.796251
4160_49_1	MMP2	4313	Independent	1.18395	1.08814	1.28819	8.78219e-05	0.00722415	0.767408	1.16976	1.07436	1.27364	0.000303597	0.0280426	0.527746	1.17067	1.07193	1.2785	0.000456499	0.0532433	0.480402
3860_7_2	PSMA6	5687	Independent	0.843987	0.77522	0.918853	9.16857e-05	0.00730735	0.608993	0.837661	0.7682	0.913403	6.05067e-05	0.0125801	0.828188	0.860017	0.787339	0.939404	0.000815228	0.0571914	0.83765
3214_3_2	NRP1	8829	Independent	1.17547	1.08358	1.27515	9.9079e-05	0.00776715	0.145511	1.15779	1.06567	1.25788	0.0005334	0.034689	0.189635	1.15741	1.06278	1.26047	0.000781902	0.0571914	0.189315
9110_2_3	SYT17	51760	Independent	0.847834	0.780072	0.921483	0.000102761	0.00792583	0.780294	0.86076	0.790719	0.937005	0.000535131	0.034689	0.868739	0.876898	0.803619	0.95686	0.00317374	0.1007	0.818873
5204_13_3	PSME3	10197	Independent	0.849576	0.782205	0.92275	0.000110096	0.00835682	0.488945	0.858052	0.789889	0.932097	0.000288917	0.0280426	0.511728	0.869594	0.798824	0.946633	0.00125415	0.0686185	0.662321
2523_31_3	CCL5	6352	Independent	0.855624	0.790372	0.926263	0.000116925	0.00861676	0.807264	0.867108	0.799901	0.93996	0.000531749	0.034689	0.9989	0.881325	0.811493	0.957166	0.00270516	0.0987486	0.874432
7959_34_3	CDH7	1005	Independent	1.17058	1.08043	1.26824	0.000117124	0.00861676	0.589926	1.16724	1.07699	1.26505	0.000165551	0.0229324	0.718267	1.17408	1.08171	1.27434	0.000123703	0.0269968	0.733032
7262_191_3	CHST14	113189	Independent	0.853624	0.787392	0.925427	0.000122679	0.00888862	0.687125	0.860989	0.793663	0.934027	0.00031476	0.0280426	0.806394	0.877078	0.807019	0.953219	0.00201543	0.0838066	0.58707
14125_5_3	APOM	55937	Independent	1.16965	1.07941	1.26743	0.000130488	0.00907207	0.0492385	1.15394	1.06351	1.25207	0.000584249	0.0353135	0.0885824	1.14593	1.04687	1.25436	0.0031469	0.1007	0.149359
6470_19_3	FBLN1	2192	Independent	1.1706	1.07993	1.26888	0.000128511	0.00907207	0.58018	1.15451	1.06365	1.25313	0.000591492	0.0353135	0.5932	1.1558	1.06202	1.25787	0.000797544	0.0571914	0.533002
8469_41_3	IGFBP2	3485	Independent	1.19199	1.0894	1.30424	0.000130902	0.00907207	0.414926	1.17043	1.06845	1.28214	0.000715605	0.0393336	0.47021	1.19735	1.07899	1.32869	0.000695044	0.0561579	0.564041
11422_2_3	DLX3	1747	Independent	0.853325	0.786502	0.925825	0.00013764	0.00927033	0.250375	0.865136	0.797683	0.938293	0.000469101	0.0345114	0.216273	0.881431	0.811012	0.957965	0.00297006	0.10035	0.408104
13731_14_3	C7	730	Independent	1.17648	1.08218	1.279	0.000137525	0.00927033	0.116693	1.17382	1.07903	1.27693	0.000191076	0.0240454	0.128893	1.16135	1.06396	1.26766	0.00081577	0.0571914	0.136742
10015_119_3	KCNAB2	8514	Independent	0.855056	0.788723	0.926967	0.000144322	0.00938451	0.986609	0.8648	0.796386	0.93909	0.00055131	0.034689	0.81435	0.879931	0.808674	0.957468	0.00299072	0.10035	0.482681
5256_86_3	PDE5A	8654	Independent	0.846782	0.777187	0.92261	0.000144245	0.00938451	0.63878	0.84495	0.774213	0.92215	0.000158826	0.0229324	0.804147	0.854052	0.780239	0.934849	0.000624493	0.0551483	0.96689
9013_60_3	NTN1	9423	Independent	1.17853	1.08277	1.28275	0.000145222	0.00938451	0.0090466	1.17532	1.07829	1.28109	0.000238382	0.0265103	0.0250245	1.17258	1.07331	1.28104	0.000419511	0.0514385	0.0338483
2501_51_3	CDH1	999	Independent	1.16825	1.0777	1.26641	0.000158167	0.00984984	0.447683	1.16841	1.07689	1.2677	0.000183867	0.0237635	0.406057	1.15699	1.06301	1.25928	0.000741462	0.0571882	0.256641
2715_25_2	EPOR	2057	Independent	0.837657	0.764093	0.918305	0.000158603	0.00984984	0.496176	0.839173	0.765118	0.920394	0.000199374	0.0244463	0.391874	0.840158	0.764539	0.923257	0.000295459	0.0441526	0.455777
2796_62_2	FGA:FGB:FGG	2243:2244:2266	Independent	1.17538	1.081	1.278	0.000154509	0.00984984	0.292433	1.15885	1.0652	1.26074	0.000605543	0.0353135	0.28921	1.16757	1.07072	1.27318	0.000453902	0.0532433	0.486861
8065_245_3	PATE4	399968	Independent	0.85735	0.791433	0.928758	0.000162839	0.00998326	0.106609	0.874182	0.805607	0.948595	0.00125489	0.0479546	0.0848406	0.883669	0.81316	0.960291	0.00355682	0.104309	0.159119
14747_9_3	CRLF1	9244	Independent	1.1655	1.07623	1.26216	0.000165119	0.00999493	0.107	1.1523	1.06344	1.24859	0.000535541	0.034689	0.113921	1.13929	1.04904	1.23731	0.00195475	0.0833221	0.253135
3601_54_3	CHL1	10752	Independent	1.16748	1.07694	1.26563	0.00017021	0.0101743	0.396892	1.14672	1.05639	1.24477	0.00107336	0.0455877	0.330271	1.14023	1.04577	1.24322	0.00293637	0.10035	0.402564
10978_39_3	GH2	2689	Independent	1.16694	1.07633	1.26518	0.000181523	0.0105859	0.383297	1.16333	1.07141	1.26313	0.000315129	0.0280426	0.471735	1.1606	1.06353	1.26654	0.000831463	0.0571914	0.455958
6321_65_3	PCDHGA10	56106	Independent	1.17559	1.08013	1.27949	0.000181106	0.0105859	0.0813637	1.15691	1.06196	1.26035	0.000849953	0.0423383	0.0687916	1.17011	1.06755	1.28252	0.000788739	0.0571914	0.101803
4297_62_3	SPON1	10418	Independent	1.18081	1.08213	1.28849	0.000189521	0.0109192	0.126935	1.16417	1.06536	1.27215	0.000782138	0.0406542	0.172022	1.16339	1.06119	1.27543	0.00125599	0.0686185	0.219393
10803_22_3	PCDHGB2	56103	Independent	1.17413	1.07909	1.27755	0.000193641	0.0110237	0.831362	1.17293	1.0769	1.27752	0.000252406	0.0266482	0.869798	1.18113	1.08185	1.28952	0.000202299	0.0372074	0.69581
13122_19_3	FLRT2	23768	Independent	1.17574	1.0791	1.28103	0.000216013	0.012029	0.358052	1.16931	1.07185	1.27563	0.000427329	0.0329595	0.323533	1.17618	1.07267	1.28967	0.000555318	0.0545086	0.377868
2728_62_2	LAMA1:LAMB1:LAMC1	284217:3912:3915	Independent	1.16486	1.07438	1.26296	0.000216332	0.012029	0.0475386	1.16008	1.06925	1.25863	0.000357638	0.0294867	0.0852606	1.15076	1.05853	1.25103	0.000985964	0.0598464	0.146903
12345_4_3	ANAPC10	10393	Independent	0.856992	0.789278	0.930516	0.000238022	0.0125079	0.536963	0.857412	0.788712	0.932097	0.00030599	0.0280426	0.535878	0.857286	0.787664	0.933063	0.000366444	0.0468327	0.646752
7123_25_3	MRPL52	122704	Independent	0.849248	0.778508	0.926415	0.00023101	0.0125079	0.884335	0.855476	0.783436	0.93414	0.000505345	0.034689	0.902486	0.841349	0.766946	0.922971	0.000255432	0.0421199	0.960998
7965_25_3	HBQ1	3049	Dependent	0.859661	0.793052	0.931865	0.000237938	0.0125079	0.911431	0.966188	0.888248	1.05097	0.422812	0.707462	0.664368	0.986999	0.906172	1.07503	0.764019	0.916498	0.782157
9338_2_3	DCBLD2	131566	Independent	1.16684	1.07468	1.26691	0.000237393	0.0125079	0.276758	1.15019	1.05894	1.2493	0.000906973	0.0427798	0.444622	1.13832	1.04471	1.24033	0.00308828	0.1007	0.535002
9936_27_3	LNX1	84708	Independent	0.833027	0.7557	0.918267	0.000237486	0.0125079	0.821655	0.837523	0.758967	0.92421	0.000418103	0.0327765	0.949893	0.846774	0.765575	0.936585	0.00122177	0.0686185	0.662095
6367_66_3	FMOD	2331	Independent	1.16456	1.07343	1.26341	0.000247766	0.0128785	0.522464	1.15067	1.05963	1.24952	0.000845534	0.0423383	0.516694	1.14577	1.05227	1.24759	0.00173107	0.0803689	0.308229
11192_168_3	TINAGL1	64129	Independent	1.16573	1.07335	1.26606	0.000272424	0.0138572	0.478791	1.14507	1.05352	1.24457	0.00144113	0.0499045	0.445092	1.1421	1.04645	1.24648	0.00290571	0.10035	0.428973
3232_28_2	ACP5	54	Independent	1.16059	1.0711	1.25756	0.000275289	0.0138572	0.781046	1.14967	1.05995	1.24698	0.000766707	0.0406542	0.859443	1.12214	1.03262	1.21943	0.0065971	0.139669	0.991113
8686_342_3	HIKESHI	51501	Other	0.850378	0.779318	0.927917	0.000272289	0.0138572	0.773903	0.868487	0.794576	0.949272	0.00188901	0.0557607	0.665591	0.880045	0.803609	0.963751	0.00584355	0.130164	0.859686
10362_35_3	MYC	4609	Independent	0.8605	0.793385	0.933292	0.000287565	0.0143243	0.354586	0.871172	0.801466	0.946941	0.00119006	0.0473177	0.516351	0.888524	0.815734	0.96781	0.00672344	0.139669	0.663914
9233_71_3	TFPI2	7980	Independent	1.16384	1.07156	1.26407	0.000318357	0.0156947	0.186751	1.15596	1.06325	1.25676	0.00067971	0.0382397	0.215204	1.14428	1.05023	1.24675	0.00207112	0.0843044	0.462366
8072_19_3	MZT1	440145	Independent	0.856754	0.78725	0.932393	0.000341452	0.0166615	0.730116	0.864443	0.793189	0.942099	0.000903684	0.0427798	0.664401	0.863802	0.79046	0.94395	0.00122011	0.0686185	0.82548
12975_11_3	KRT20	54474	Independent	1.16213	1.06992	1.26229	0.000367824	0.0169128	0.61549	1.15174	1.05932	1.25222	0.000931955	0.042852	0.570477	1.13345	1.03737	1.23842	0.00557405	0.130025	0.660055
2637_77_2	MRC1	4360	Other	1.16122	1.06969	1.26058	0.000359461	0.0169128	0.762988	1.12773	1.03877	1.2243	0.0041409	0.0854143	0.772026	1.13546	1.04351	1.23552	0.00319453	0.1007	0.766831
5587_3_3	CCDC134	79879	Independent	0.86597	0.800159	0.937192	0.000359038	0.0169128	0.307161	0.877598	0.810554	0.950186	0.00128112	0.0479546	0.421047	0.893848	0.823999	0.969618	0.00686847	0.139669	0.538493
7732_45_3	VAMP4	8674	Independent	0.861989	0.794388	0.935343	0.000365128	0.0169128	0.357139	0.870194	0.800858	0.945534	0.00103096	0.0448592	0.222375	0.894754	0.822037	0.973903	0.0101285	0.163266	0.43475
8885_6_3	CACNA2D3	55799	Independent	1.1639	1.07085	1.26504	0.000356852	0.0169128	0.488701	1.14878	1.05603	1.24967	0.00124131	0.0478704	0.369159	1.14788	1.05036	1.25446	0.00233034	0.0898683	0.466337
9106_87_3	LYSMD4	145748	Other	0.858778	0.789862	0.933707	0.000360968	0.0169128	0.00540128	0.87238	0.801839	0.949126	0.00150519	0.050689	0.0075237	0.872426	0.800123	0.951264	0.00198875	0.083423	0.0121847
4245_80_2	MDM2	4193	Independent	0.846557	0.772194	0.928081	0.000383757	0.0174774	0.591511	0.849741	0.77401	0.932883	0.000629217	0.0358298	0.629524	0.869887	0.791183	0.956421	0.00396613	0.108942	0.46205
7713_50_3	FMR1	2332	Other	0.86326	0.795761	0.936484	0.000400546	0.017901	0.497574	0.877692	0.808869	0.95237	0.00174033	0.0536919	0.470346	0.893067	0.821645	0.970697	0.00783047	0.145251	0.772707
8023_23_3	KCNJ11	3767	Independent	0.863452	0.796055	0.936555	0.000399018	0.017901	0.552523	0.859062	0.790744	0.933283	0.000326836	0.0284169	0.634517	0.86325	0.793465	0.939173	0.000628258	0.0551483	0.858245
2734_49_4	NCR2	9436	Independent	0.849594	0.776195	0.929932	0.000406619	0.0180042	0.896255	0.85046	0.776583	0.931366	0.000476699	0.034539	0.991267	0.858726	0.782616	0.942238	0.00129775	0.0690979	0.828726
9180_6_3	IFNGR2	3460	Independent	0.860455	0.791443	0.935485	0.000426046	0.0186913	0.328372	0.870835	0.800047	0.947886	0.00138748	0.0487864	0.484681	0.87693	0.804437	0.955955	0.00285299	0.10035	0.737159
2948_58_2	GHR	2690	Other	0.861006	0.7921	0.935907	0.000437503	0.0187744	0.280133	0.888889	0.816537	0.967652	0.00654634	0.0995046	0.225265	0.88859	0.806136	0.979477	0.0174392	0.196685	0.230996
8240_207_3	GPNMB	10457	Independent	1.15999	1.06786	1.26008	0.000439719	0.0187744	0.234643	1.14709	1.05442	1.24792	0.00140952	0.0491994	0.280231	1.13653	1.04183	1.23984	0.00393755	0.108942	0.427143
8978_30_3	MAP4K3	8491	Independent	0.860473	0.791358	0.935624	0.00043553	0.0187744	0.235689	0.864201	0.793665	0.941006	0.000780316	0.0406542	0.321529	0.873571	0.8014	0.952242	0.00212435	0.0853668	0.454616
2906_55_3	IL4	3565	Independent	0.847262	0.772321	0.929476	0.000451903	0.018829	0.956462	0.857869	0.781657	0.941511	0.00123942	0.0478704	0.751626	0.865658	0.786665	0.952584	0.00312717	0.1007	0.927947
3494_71_3	FGF17	8822	Independent	0.842444	0.765499	0.927123	0.000450818	0.018829	0.557912	0.855925	0.77772	0.941994	0.00146103	0.0499045	0.707665	0.869337	0.788331	0.958666	0.00501881	0.123077	0.577978
9963_19_3	PCDHB10	56126	Other	0.862404	0.793933	0.936781	0.000452808	0.018829	0.338735	0.887178	0.816639	0.96381	0.00462598	0.0890044	0.431714	0.899734	0.826268	0.979733	0.0150532	0.183634	0.33962
9774_59_3	RNF150	57484	Independent	0.860769	0.791474	0.936131	0.000463124	0.0190919	0.0131528	0.867913	0.796201	0.946083	0.0012836	0.0479546	0.0402983	0.875103	0.801921	0.954963	0.00275178	0.0996894	0.0666817
13534_20_3	MYOM2	9172	Other	1.15718	1.06621	1.2559	0.000474543	0.0191201	0.632418	1.14483	1.05296	1.24471	0.00152856	0.051116	0.505747	1.17579	1.07922	1.28101	0.000212693	0.0376703	0.292103
6604_59_3	NDNF	79625	Other	0.854837	0.78284	0.933455	0.000475804	0.0191201	0.841041	0.866045	0.792151	0.946832	0.00157438	0.0511492	0.873649	0.863099	0.786544	0.947105	0.00189151	0.0833221	0.933077
9550_153_3	TTC17	55761	Independent	0.86354	0.795334	0.937595	0.000474173	0.0191201	0.813181	0.867854	0.798985	0.94266	0.000780147	0.0406542	0.799336	0.890701	0.818569	0.96919	0.0072259	0.142786	0.810077
8699_43_3	CRIM1	51232	Other	0.858232	0.787543	0.935266	0.000490366	0.0195411	0.684916	0.869825	0.797726	0.948441	0.00158304	0.0511492	0.792146	0.878646	0.803126	0.961268	0.00478071	0.119693	0.974755
6223_5_3	GUCA2B	2981	Other	1.15101	1.0631	1.24619	0.000521509	0.0206104	0.315104	1.13731	1.05007	1.23181	0.00157861	0.0511492	0.374039	1.14697	1.05177	1.25078	0.00192326	0.0833221	0.367278
8450_36_3	ADCYAP1	116	Other	0.866951	0.79964	0.939927	0.000535439	0.0209875	0.669936	0.881249	0.811752	0.956696	0.00255951	0.0647596	0.707845	0.899185	0.827036	0.977628	0.0127686	0.172956	0.93778
2915_6_2	PCNA	5111	Independent	0.849321	0.774176	0.931761	0.000549634	0.0211623	0.57903	0.843361	0.768254	0.92581	0.000343876	0.0288494	0.664594	0.861166	0.783389	0.946664	0.00196892	0.0833221	0.462669
7100_31_3	CD2	914	Independent	1.15314	1.06356	1.25026	0.000553177	0.0211623	0.242431	1.14743	1.0571	1.24549	0.00101203	0.0448103	0.327801	1.14647	1.05157	1.24994	0.0019319	0.0833221	0.277554
8340_9_3	DEFB110	245913	Independent	0.861883	0.792222	0.937669	0.000546856	0.0211623	0.362055	0.86906	0.797793	0.946693	0.00130527	0.0483862	0.344588	0.88373	0.810149	0.963994	0.00532453	0.126676	0.194933
7016_12_3	GCNT1	2650	Independent	0.869829	0.803547	0.941577	0.000563555	0.0213883	0.636268	0.861778	0.795688	0.933357	0.000258104	0.0266482	0.665023	0.880426	0.811665	0.955011	0.00214442	0.0854552	0.923978
2813_11_2	AGRP	181	Other	1.15713	1.06494	1.2573	0.000570755	0.0214909	0.0560324	1.14414	1.05254	1.24372	0.00156287	0.0511492	0.0660172	1.12566	1.03014	1.23003	0.00889011	0.153633	0.0871279
14603_51_3	KIAA0040	9674	Independent	1.15898	1.06537	1.26081	0.000595274	0.0222391	0.134585	1.16409	1.06926	1.26733	0.000457041	0.0345114	0.0952785	1.15043	1.05442	1.25519	0.00162283	0.0786028	0.228399
13990_1_3	PC	5091	Other	0.868626	0.801351	0.941548	0.000616279	0.0227482	0.982527	0.884672	0.814139	0.961316	0.00384474	0.0817135	0.927458	0.896083	0.823155	0.975473	0.0112986	0.167515	0.748926
8956_96_3	SCARF2	91179	Other	1.17309	1.07063	1.28536	0.000618416	0.0227482	0.11873	1.15865	1.05619	1.27106	0.00182665	0.054753	0.153095	1.166	1.05578	1.28772	0.00243375	0.0923667	0.193439
7871_16_3	TMEM132A	54972	Independent	1.15613	1.06387	1.25639	0.000628151	0.0229299	0.148139	1.15896	1.06497	1.26126	0.000629381	0.0358298	0.106771	1.16799	1.07014	1.2748	0.000504336	0.0545086	0.115213
5254_69_3	PDE3A	5139	Independent	0.867558	0.799499	0.94141	0.000653384	0.0234105	0.868454	0.867427	0.798068	0.942814	0.000823209	0.0420565	0.932909	0.863535	0.791977	0.941559	0.000886192	0.0571914	0.930649
5658_64_3	F13B	2165	Independent	0.842298	0.763119	0.929692	0.000656002	0.0234105	0.869865	0.849526	0.768914	0.938589	0.00134644	0.0487864	0.743804	0.852828	0.770636	0.943786	0.00207769	0.0843044	0.830273
7002_1_3	MXRA8	54587	Independent	0.863268	0.793324	0.939379	0.000648214	0.0234105	0.210901	0.860184	0.789772	0.936874	0.000547374	0.034689	0.409646	0.864734	0.792634	0.943392	0.00106845	0.063628	0.396399
3290_50_2	CD109	135228	Independent	1.15078	1.06141	1.24767	0.00066182	0.0234431	0.469312	1.14647	1.05653	1.24406	0.00104127	0.0448592	0.478746	1.13303	1.04137	1.23275	0.0037094	0.104961	0.59709
2974_61_2	CNTN1	1272	Independent	1.14831	1.06039	1.24353	0.000667337	0.0234648	0.662478	1.14321	1.05423	1.23971	0.00120719	0.0473177	0.534858	1.13558	1.04348	1.23581	0.00321745	0.1007	0.47825
8952_65_3	CSF3	1440	Other	0.868737	0.801041	0.942153	0.000675	0.023561	0.786954	0.87918	0.809941	0.954337	0.00209277	0.0581839	0.681518	0.863239	0.79328	0.939369	0.000648539	0.0551483	0.495847
7231_37_3	TMPRSS11A	339967	Independent	0.871221	0.804516	0.943456	0.000693437	0.0240291	0.387539	0.873869	0.806251	0.947159	0.00103388	0.0448592	0.525716	0.892853	0.82222	0.969552	0.00703185	0.141287	0.727678
3072_4_2	IL13	3596	Other	0.862887	0.792353	0.939699	0.000700276	0.0240915	0.271667	0.870688	0.798229	0.949725	0.00178706	0.0544313	0.501066	0.880166	0.805657	0.961565	0.00467797	0.118357	0.373374
8908_14_3	KCNE5	23630	Other	1.16653	1.06704	1.2753	0.000707984	0.0241827	0.586051	1.15639	1.05661	1.26558	0.00159943	0.051332	0.882095	1.1794	1.07004	1.29993	0.000888909	0.0571914	0.7307
3499_77_2	IL17B	27190	Independent	0.844474	0.765463	0.93164	0.00074418	0.024713	0.666248	0.845858	0.765807	0.934276	0.000966291	0.0439246	0.795004	0.860206	0.777134	0.952157	0.00365977	0.104961	0.933957
5178_5_3	PDE7A	5150	Independent	0.863685	0.793201	0.940432	0.000741014	0.024713	0.410685	0.864907	0.793755	0.942438	0.000921439	0.0427798	0.683193	0.868603	0.795358	0.948593	0.00172353	0.0803689	0.628442
8347_222_3	DEFB129	140881	Other	0.871563	0.804711	0.943968	0.000735082	0.024713	0.170018	0.885043	0.81614	0.959763	0.00314616	0.073364	0.133041	0.906237	0.834122	0.984586	0.0199586	0.206584	0.25104
9719_145_3	MMP16	4325	Other	0.864567	0.794502	0.94081	0.000738268	0.024713	0.670158	0.881587	0.809675	0.959885	0.0036961	0.079259	0.814583	0.878095	0.803726	0.959344	0.00398678	0.108942	0.810363
14135_3_3	RXFP1	59350	Other	0.865544	0.795775	0.941429	0.000758387	0.0250111	0.551389	0.885363	0.812928	0.964251	0.00517593	0.091648	0.698774	0.886598	0.811989	0.968062	0.00728171	0.143297	0.589352
2620_4_2	IL6ST	3572	Independent	1.15251	1.06096	1.25197	0.000776213	0.0250342	0.986218	1.14874	1.05626	1.24931	0.00120337	0.0473177	0.97051	1.14731	1.05191	1.25136	0.00191832	0.0833221	0.990921
6517_14_3	GDF10	2662	Other	0.85604	0.781945	0.937156	0.000765079	0.0250342	0.970038	0.865661	0.789154	0.949585	0.0022455	0.0603032	0.891189	0.870404	0.790791	0.958031	0.00456795	0.116812	0.920715
7180_114_3	IFNA14	3448	Independent	0.871716	0.804637	0.944388	0.000777977	0.0250342	0.962265	0.868254	0.801285	0.940821	0.000561602	0.0348777	0.840685	0.888164	0.818363	0.963918	0.00451209	0.116733	0.637303
7789_182_3	PRDX4	10549	Other	0.872542	0.80583	0.944777	0.000780028	0.0250342	0.954192	0.879134	0.811424	0.952493	0.00163138	0.0520083	0.919661	0.882746	0.81338	0.958028	0.00281865	0.10035	0.960275
8795_48_3	TFRC	7037	Independent	1.15043	1.06006	1.24851	0.000787423	0.0251031	0.447792	1.14474	1.05373	1.24361	0.00138354	0.0487864	0.449445	1.14754	1.05365	1.2498	0.00157802	0.0782119	0.563807
3032_11_2	CGA:FSHB	1081:2488	Independent	1.24751	1.09632	1.41955	0.000793371	0.0251252	0.0353363	1.24922	1.09424	1.42615	0.000992907	0.0443746	0.0333297	1.23551	1.07683	1.41757	0.00256594	0.0951186	0.0951339
5183_53_3	PRKAA1:PRKAB1:PRKAG1	5562:5564:5571	Other	0.870873	0.803209	0.944237	0.000807016	0.0252232	0.907802	0.878143	0.809139	0.953033	0.00185799	0.0551857	0.980898	0.894227	0.822413	0.972312	0.00886182	0.153633	0.710716
6626_81_3	CHST12	55501	Independent	0.86921	0.800814	0.943448	0.000801853	0.0252232	0.757849	0.867545	0.798216	0.942895	0.000826706	0.0420565	0.578223	0.857549	0.786311	0.935242	0.000514672	0.0545086	0.469276
9757_29_3	ENAH	55740	Independent	0.872439	0.805399	0.945059	0.000822366	0.0255361	0.718672	0.868144	0.800788	0.941166	0.00060027	0.0353135	0.640249	0.868379	0.799275	0.943458	0.000850987	0.0571914	0.647345
6324_11_3	DNASE1L2	1775	Independent	1.15824	1.06265	1.26242	0.000829746	0.025599	0.798863	1.15589	1.05901	1.26164	0.00117982	0.0473177	0.651133	1.17527	1.07228	1.28814	0.000557439	0.0545086	0.705814
2914_65_3	PPBP	5473	Other	0.861366	0.789156	0.940183	0.000835595	0.0256142	0.864799	0.869897	0.796908	0.94957	0.00182535	0.054753	0.688179	0.88061	0.804588	0.963814	0.0057784	0.130164	0.997944
5584_21_3	TCN2	6948	Independent	1.14909	1.05888	1.24698	0.000863906	0.0261468	0.973839	1.14845	1.05627	1.24868	0.00118518	0.0473177	0.9817	1.14562	1.05118	1.24855	0.00195384	0.0833221	0.910197
9484_75_3	DSG2	1829	Other	1.15151	1.05981	1.25114	0.000862101	0.0261468	0.258634	1.13418	1.04268	1.23372	0.00334864	0.0737936	0.355947	1.13016	1.03433	1.23487	0.00679968	0.139669	0.349411
6531_29_3	FAM162A	26355	Other	0.871555	0.803734	0.945099	0.000880727	0.0264883	0.480555	0.876257	0.807053	0.951396	0.0016497	0.0522441	0.503962	0.898514	0.825946	0.977458	0.012752	0.172956	0.703518
2571_12_3	IGFBP3	3486	Independent	1.15832	1.06193	1.26346	0.000914585	0.0267055	0.608822	1.16087	1.06288	1.2679	0.000915497	0.0427798	0.563557	1.15542	1.0533	1.26745	0.00221604	0.0868615	0.72917
3010_53_2	TSLP	85480	Independent	0.857335	0.782908	0.938838	0.000893548	0.0267055	0.391715	0.851781	0.777983	0.932579	0.000521254	0.034689	0.440408	0.866819	0.791008	0.949895	0.00220758	0.0868615	0.236616
6168_11_3	TP53	7157	Other	1.15642	1.06123	1.26015	0.000913062	0.0267055	0.436775	1.11392	1.02137	1.21486	0.0147819	0.140325	0.379551	1.09583	1.00313	1.1971	0.0424251	0.285223	0.586634
6248_68_3	FAS	355	Independent	1.14932	1.05859	1.24783	0.000910157	0.0267055	0.178922	1.16247	1.06978	1.26318	0.000383482	0.0305635	0.154745	1.16773	1.06974	1.27469	0.000525271	0.0545086	0.230895
7189_55_3	CHST3	9469	Independent	0.869606	0.800662	0.944486	0.000915872	0.0267055	0.664205	0.867331	0.797677	0.943068	0.000861422	0.0424672	0.604437	0.869121	0.797906	0.946692	0.00130046	0.0690979	0.737601
9065_28_3	TXLNA	200081	Other	0.869602	0.800616	0.944534	0.000922705	0.0267417	0.302729	0.875482	0.804806	0.952364	0.0019586	0.0566213	0.378737	0.879527	0.807187	0.958351	0.00337403	0.102138	0.421168
3030_3_2	CLEC4M	10332	Other	1.14323	1.05609	1.23755	0.000936052	0.0269651	0.316359	1.1338	1.04602	1.22896	0.00225727	0.0603032	0.365604	1.12568	1.03672	1.22228	0.00482721	0.120228	0.202267
3423_59_2	CMA1	1215	Other	0.856494	0.781321	0.938899	0.000949257	0.0271817	0.134998	0.869237	0.791795	0.954252	0.00324483	0.0736436	0.140521	0.880214	0.799967	0.968511	0.0088976	0.153633	0.113904
5122_92_2	SEMA6A	57556	Other	1.15426	1.05999	1.25692	0.000965919	0.0274942	0.914596	1.14626	1.0524	1.24848	0.001737	0.0536919	0.852798	1.12801	1.03263	1.23218	0.00752999	0.144013	0.727886
10069_2_3	PIN1	5300	Other	0.872267	0.803994	0.946337	0.00101498	0.0284386	0.586658	0.875933	0.805525	0.952496	0.0019462	0.0566213	0.456282	0.890915	0.817951	0.970388	0.00806232	0.146733	0.3196
14109_15_3	CCL15	6359	Other	1.14938	1.0578	1.24888	0.00101429	0.0284386	0.159875	1.12233	1.0326	1.21986	0.00663712	0.100439	0.146289	1.12534	1.02854	1.23125	0.0100766	0.163266	0.125561
8391_12_3	DEFB115	245929	Other	0.873366	0.805602	0.946831	0.00101694	0.0284386	0.599035	0.884176	0.814229	0.960132	0.00341675	0.0749491	0.527506	0.897926	0.825665	0.976511	0.0118952	0.170308	0.292384
8820_2_3	C1QTNF2	114898	Other	0.864882	0.793057	0.943211	0.00103194	0.0286903	0.336418	0.877243	0.803773	0.957428	0.0033374	0.0737936	0.278565	0.888637	0.812635	0.971747	0.00964681	0.160735	0.422701
8982_65_3	THBS3	7059	Other	1.14474	1.05567	1.24134	0.0010732	0.029665	0.68318	1.13357	1.04392	1.23091	0.00285846	0.0693865	0.630839	1.15148	1.05812	1.25308	0.00107776	0.063628	0.609745
12939_1_3	POLR1C	9533	Other	1.15282	1.05849	1.25556	0.00109473	0.0300863	0.866814	1.11379	1.02213	1.21366	0.0139108	0.137557	0.688979	1.09452	1.00272	1.19472	0.0433003	0.285603	0.944959
11184_51_3	CHGA	1113	Other	1.14398	1.05495	1.24052	0.00113745	0.0305444	0.930565	1.13848	1.04873	1.2359	0.00196283	0.0566213	0.992493	1.14939	1.05492	1.25233	0.00146389	0.0744715	0.725096
11510_51_3	APOL1	8542	Other	0.871347	0.801958	0.946739	0.00114334	0.0305444	0.979934	0.890827	0.819731	0.968089	0.00644594	0.0991141	0.925102	0.893527	0.820521	0.973029	0.00963463	0.160735	0.94122
14227_21_3	MYL6B	140465	Other	1.15036	1.05737	1.25152	0.00112513	0.0305444	0.686265	1.13562	1.04316	1.23627	0.00333388	0.0737936	0.400157	1.16605	1.06789	1.27323	0.000617253	0.0551483	0.26838
2836_68_2	LCN2	3934	Independent	0.876405	0.809436	0.948913	0.00114229	0.0305444	0.688757	0.875059	0.807343	0.948455	0.0011631	0.0473177	0.68892	0.879686	0.810073	0.955281	0.00230643	0.0896695	0.742229
3284_75_1	BGN	633	Independent	1.15001	1.05723	1.25093	0.00112748	0.0305444	0.405936	1.14879	1.05476	1.2512	0.00145485	0.0499045	0.491189	1.14531	1.04939	1.25	0.00236449	0.090456	0.467575
13088_397_3	BTC	685	Other	0.871898	0.802651	0.947119	0.00116728	0.0310106	0.0621143	0.890861	0.819449	0.968498	0.00671228	0.100621	0.0784208	0.896582	0.822718	0.977078	0.0128249	0.172956	0.11084
12813_18_3	EHBP1	23301	Independent	1.14016	1.05312	1.23439	0.00120659	0.0317977	0.45499	1.14229	1.05294	1.23923	0.00136844	0.0487864	0.408656	1.12506	1.03456	1.22347	0.00588566	0.130164	0.579907
4930_21_1	STC1	6781	Independent	1.15108	1.05706	1.25347	0.0012102	0.0317977	0.159867	1.16607	1.06841	1.27265	0.000575711	0.0352955	0.161981	1.16778	1.06552	1.27985	0.000908939	0.0571914	0.204053
12794_6_3	NLRP4	147945	Other	0.875352	0.807302	0.949137	0.00126319	0.0320973	0.570097	0.886312	0.816359	0.962259	0.00401337	0.0845461	0.698736	0.898908	0.826405	0.977772	0.012997	0.173125	0.456674
2575_5_5	LEP	3952	Other	0.858389	0.782442	0.941708	0.00123505	0.0320973	0.439599	0.874403	0.79618	0.96031	0.00500111	0.0900046	0.53409	0.840388	0.728913	0.968912	0.0166239	0.192415	0.497784
5756_66_3	PAPPA2	60676	Other	0.868309	0.796858	0.946167	0.00126859	0.0320973	0.807187	0.883478	0.809821	0.963835	0.00528227	0.0923192	0.734737	0.873931	0.798568	0.956408	0.00340444	0.10239	0.816529
6631_17_3	COL9A1	1297	Other	0.874825	0.806562	0.948867	0.00125454	0.0320973	0.740477	0.875706	0.806517	0.950831	0.00157452	0.0511492	0.71849	0.873551	0.802332	0.95109	0.00183528	0.0833221	0.668975
7105_7_3	CABLES2	81928	Other	0.871803	0.802044	0.94763	0.00126375	0.0320973	0.976448	0.882437	0.811351	0.959751	0.00351527	0.0760634	0.97948	0.906811	0.831961	0.988395	0.0260456	0.231882	0.681773
8339_72_3	GRP	2922	Other	0.871295	0.801284	0.947423	0.00126552	0.0320973	0.225026	0.875444	0.803993	0.953246	0.00219692	0.0596914	0.33906	0.883259	0.809801	0.963381	0.00507763	0.123129	0.353022
9999_1_3	IRF6	3664	Dependent	0.87577	0.80802	0.949201	0.00124201	0.0320973	0.944042	1.03297	0.948076	1.12547	0.458457	0.728837	0.903956	1.03888	0.950215	1.13582	0.40202	0.728333	0.99532
4673_13_2	IL6	3569	Independent	0.876198	0.808198	0.94992	0.00134386	0.0334706	0.90615	0.873103	0.804788	0.947217	0.0010967	0.0460036	0.87789	0.877293	0.807651	0.95294	0.00192068	0.0833221	0.873758
6240_55_3	RSPO1	284654	Other	0.873724	0.804576	0.948814	0.00133203	0.0334706	0.380111	0.88609	0.815705	0.962549	0.00418483	0.0854882	0.362485	0.90019	0.827395	0.97939	0.0145251	0.18084	0.205801
8484_8_3	LEP	3952	Other	0.867147	0.79482	0.946056	0.00133711	0.0334706	0.819238	0.87925	0.805103	0.960227	0.00419805	0.0854882	0.838645	0.867773	0.784498	0.959886	0.00586304	0.130164	0.607861
11277_23_3	ATF6	22926	Other	1.14352	1.05339	1.24137	0.00136583	0.0338415	0.198718	1.13417	1.04279	1.23356	0.00330803	0.0737936	0.254028	1.15081	1.05593	1.25422	0.0013764	0.0715428	0.309237
10738_11_3	FBLN5	10516	Other	1.13965	1.05193	1.23469	0.00138031	0.034024	0.656253	1.13308	1.04506	1.22852	0.00246065	0.0642996	0.56101	1.13447	1.0444	1.23232	0.00279714	0.10035	0.475787
5068_54_3	CRTAM	56253	Other	0.876129	0.807737	0.950312	0.00142786	0.0349383	0.40733	0.876699	0.807447	0.95189	0.00172223	0.0536919	0.358724	0.882058	0.810641	0.959767	0.00357729	0.104309	0.385852
6365_62_3	C5orf15	56951	Other	0.878022	0.810497	0.951172	0.00144228	0.0349383	0.567375	0.900761	0.830824	0.976585	0.0112598	0.126616	0.577685	0.907058	0.834984	0.985353	0.0209291	0.210259	0.63111
8089_173_3	NR4A1	3164	Other	0.876548	0.808311	0.950545	0.00143978	0.0349383	0.646399	0.880515	0.811583	0.955301	0.00221776	0.0599171	0.949583	0.874567	0.804546	0.950682	0.00164506	0.0786028	0.95199
9853_3_3	IFIT2	3433	Dependent	0.874868	0.805781	0.949877	0.00144663	0.0349383	0.781687	0.948728	0.873162	1.03083	0.213921	0.51354	0.771091	0.953161	0.875408	1.03782	0.269187	0.616795	0.771293
13022_20_3	TP53I11	9537	Dependent	0.879316	0.812246	0.951925	0.00148783	0.0357528	0.375081	0.981481	0.90459	1.06491	0.653369	0.846056	0.595271	0.986657	0.907741	1.07243	0.752148	0.912192	0.703265
7736_28_3	OPALIN	93377	Other	0.875154	0.805988	0.950255	0.00150008	0.0358668	0.402566	0.882075	0.811651	0.958609	0.00311974	0.0732943	0.461265	0.87952	0.807223	0.958293	0.00335262	0.102138	0.329613
6478_2_3	IGLON5	402665	Other	1.15046	1.05499	1.25458	0.00151907	0.0359613	0.515878	1.14939	1.05198	1.25581	0.00205913	0.0579221	0.539012	1.1328	1.02903	1.24703	0.0109661	0.166977	0.577411
7218_87_3	ATP1B2	482	Other	1.14037	1.05146	1.23678	0.00151502	0.0359613	0.555929	1.1252	1.03656	1.22141	0.00483739	0.0900046	0.732432	1.12108	1.02754	1.22314	0.0101401	0.163266	0.864054
9539_25_3	COL26A1	136227	Other	0.875581	0.8064	0.950698	0.00155678	0.0366725	0.558532	0.882824	0.81262	0.959093	0.00319958	0.0735596	0.55973	0.897158	0.824518	0.976197	0.0117626	0.169424	0.34177
13565_2_3	RBL2	5934	Other	1.14326	1.05221	1.24219	0.00156815	0.0367592	0.716465	1.11386	1.02336	1.21237	0.0126317	0.133151	0.577539	1.10085	1.00859	1.20155	0.0314381	0.247265	0.689333
12871_10_3	TWF1	5756	Other	1.13469	1.04883	1.22758	0.00164576	0.0367758	0.187962	1.12114	1.03506	1.21437	0.00502535	0.0900046	0.136949	1.10564	1.01851	1.20022	0.0164909	0.191872	0.309641
2788_55_1	MMP3	4314	Other	1.1481	1.05352	1.25117	0.00164133	0.0367758	0.351778	1.14739	1.05136	1.25219	0.00204902	0.0579221	0.33549	1.15617	1.05414	1.26808	0.00208028	0.0843044	0.253183
3283_21_1	TGFBI	7045	Independent	1.1426	1.05162	1.24146	0.00163961	0.0367758	0.52186	1.15055	1.05778	1.25146	0.00107725	0.0455877	0.545245	1.16336	1.06706	1.26835	0.000598554	0.0551483	0.539223
4906_35_1	F5	2153	Other	1.1366	1.04953	1.2309	0.00164009	0.0367758	0.160303	1.13503	1.04625	1.23134	0.00230412	0.0608745	0.159022	1.1297	1.03977	1.2274	0.00395682	0.108942	0.0960199
5581_28_3	FGL1	2267	Other	1.13929	1.05076	1.23527	0.0015793	0.0367758	0.0913844	1.1095	1.02219	1.20428	0.0129642	0.134772	0.0664038	1.1027	1.01357	1.19967	0.0229973	0.219507	0.0640918
6511_17_3	FAM19A4	151647	Other	0.872746	0.802025	0.949704	0.00159475	0.0367758	0.528404	0.878095	0.805722	0.956968	0.00305432	0.0723057	0.454957	0.878876	0.804174	0.960516	0.00438803	0.116733	0.440119
7790_21_3	LIF	3976	Other	0.880619	0.813746	0.952987	0.00160493	0.0367758	0.399959	0.891292	0.822592	0.965728	0.00492207	0.0900046	0.433318	0.890509	0.820055	0.967016	0.00582405	0.130164	0.307487
9039_47_3	TOR1AIP1	26092	Independent	1.13825	1.05036	1.2335	0.00158674	0.0367758	0.446764	1.14815	1.05818	1.24576	0.000905744	0.0427798	0.367152	1.14606	1.05518	1.24478	0.00122053	0.0686185	0.415549
9073_35_3	FLVCR1	28982	Other	0.87769	0.809242	0.951927	0.00163716	0.0367758	0.521975	0.88724	0.816096	0.964586	0.00502464	0.0900046	0.389452	0.890937	0.817997	0.970382	0.00805276	0.146733	0.388296
9793_145_3	IGDCC4	57722	Other	1.14243	1.05153	1.24119	0.00164568	0.0367758	0.179204	1.12506	1.03422	1.22388	0.00608336	0.097293	0.188027	1.1174	1.0241	1.21921	0.0125846	0.172956	0.117618
8595_75_3	SMR3B	10879	Other	0.870759	0.798661	0.949366	0.00169929	0.0377954	0.557923	0.88175	0.808337	0.961831	0.00454854	0.0887802	0.66932	0.896416	0.821023	0.978733	0.0147059	0.181247	0.761841
11646_4_3	CHST9	83539	Independent	1.13582	1.04893	1.22991	0.00171032	0.0378645	0.378289	1.14918	1.06051	1.24528	0.000689432	0.0383356	0.482855	1.13262	1.04296	1.22999	0.00307919	0.1007	0.537695
11432_11_3	PQBP1	10084	Other	0.869996	0.797364	0.949243	0.00174148	0.0383098	0.136057	0.877989	0.802362	0.960743	0.00463449	0.0890044	0.164971	0.889706	0.811474	0.975479	0.0128231	0.172956	0.210679
8690_25_3	CAV3	859	Other	0.879866	0.812108	0.953277	0.00174645	0.0383098	0.487459	0.880395	0.811781	0.954807	0.00209055	0.0581839	0.39428	0.898893	0.827698	0.976212	0.0113469	0.167515	0.276475
13620_10_3	ASNA1	439	Other	0.876732	0.807201	0.952252	0.00180562	0.0383754	0.094915	0.892339	0.820881	0.970018	0.00747807	0.106429	0.0973828	0.910459	0.836592	0.990848	0.0297854	0.243807	0.0467503
14073_31_3	HPX	3263	Other	1.15606	1.05548	1.26622	0.00179133	0.0383754	0.147568	1.14505	1.04401	1.25586	0.00405595	0.0850682	0.104903	1.14385	1.03947	1.25871	0.00590667	0.130164	0.148745
14086_11_3	SMPDL3A	10924	Independent	1.13446	1.04817	1.22785	0.0017754	0.0383754	0.0863929	1.17366	1.08331	1.27154	8.93087e-05	0.0169567	0.0328908	1.17012	1.07793	1.27019	0.000175266	0.0349217	0.0392841
5130_67_3	SCARF2	91179	Other	0.873873	0.802944	0.951067	0.0017987	0.0383754	0.419747	0.894927	0.821255	0.975208	0.0113186	0.126616	0.438926	0.910724	0.834038	0.994462	0.0371865	0.265809	0.299717
6412_26_3	IER3IP1	51124	Other	0.876864	0.807487	0.952201	0.00178018	0.0383754	0.545292	0.879465	0.810167	0.954691	0.00216041	0.059374	0.67758	0.88229	0.811001	0.959846	0.00357562	0.104309	0.807981
9185_15_3	TFF1	7031	Other	1.13502	1.04833	1.22888	0.00178256	0.0383754	0.781477	1.12181	1.03509	1.2158	0.00510734	0.0907929	0.913876	1.12136	1.03216	1.21827	0.00675824	0.139669	0.992472
9756_6_3	TAGLN	6876	Other	1.16687	1.05912	1.28558	0.00179755	0.0383754	0.0234132	1.14095	1.03499	1.25775	0.00801311	0.111392	0.0195491	1.17197	1.04685	1.31203	0.00587095	0.130164	0.0315821
5202_4_3	PPID	5481	Other	0.882529	0.815862	0.954644	0.00181954	0.0385001	0.813029	0.893488	0.825343	0.96726	0.00539648	0.0928879	0.976223	0.919327	0.847774	0.996919	0.0418901	0.282962	0.628892
10635_33_3	FAM159B	100132916	Dependent	0.882294	0.815466	0.954598	0.00183212	0.0385957	0.515885	0.977438	0.899312	1.06235	0.591336	0.808474	0.893079	0.980924	0.899864	1.06929	0.661626	0.871442	0.987206
11288_26_3	NT5C2	22978	Other	1.12965	1.04603	1.21994	0.00189007	0.0390619	0.771584	1.11716	1.03414	1.20686	0.00492407	0.0900046	0.802144	1.10397	1.01905	1.19596	0.0154303	0.185396	0.606502
14052_26_3	UNC13A	23025	Other	0.87617	0.80604	0.952402	0.00189842	0.0390619	0.732803	0.892875	0.820169	0.972026	0.00893095	0.115587	0.792339	0.914365	0.839268	0.996181	0.0406107	0.279425	0.799179
14759_149_3	CDH1	999	Other	1.14087	1.0498	1.23985	0.00190356	0.0390619	0.693847	1.1381	1.04583	1.23852	0.00271153	0.0674289	0.697336	1.12012	1.02476	1.22436	0.0124651	0.172956	0.489925
3050_7_2	VWF	7450	Other	1.13685	1.04847	1.23268	0.00189574	0.0390619	0.254718	1.13276	1.04269	1.2306	0.00318877	0.0735596	0.313266	1.13254	1.04107	1.23205	0.00377259	0.106121	0.377648
5008_51_1	SOD2	6648	Other	1.13425	1.04752	1.22817	0.00191144	0.0390619	0.388666	1.13285	1.04482	1.22829	0.00250845	0.0643372	0.709656	1.1174	1.02851	1.21398	0.00867624	0.152536	0.944706
6462_12_3	TIMP4	7079	Independent	1.14063	1.04976	1.23936	0.00189345	0.0390619	0.191433	1.14765	1.0554	1.24795	0.0012763	0.0479546	0.240498	1.17358	1.07623	1.27974	0.000291683	0.0441526	0.296626
9513_9_3	FGF22	27006	Other	0.878411	0.809511	0.953175	0.00186669	0.0390619	0.35334	0.875056	0.80478	0.951468	0.0017802	0.0544313	0.42213	0.881915	0.809884	0.960353	0.00384583	0.107548	0.605999
9765_4_3	NDE1	54820	Dependent	0.875584	0.805055	0.952293	0.00193012	0.039276	0.397673	1.00085	0.9178	1.09141	0.9847	0.995105	0.368134	0.993941	0.909237	1.08654	0.893624	0.966527	0.49738
10087_10_3	CRYAA	1409	Other	0.88151	0.813911	0.954724	0.00194726	0.0394567	0.775588	0.891041	0.822469	0.96533	0.00474895	0.0900046	0.792949	0.915023	0.843035	0.993157	0.0336537	0.256231	0.953806
7173_141_3	TMEM132C	92293	Other	1.13875	1.0488	1.23642	0.00196994	0.0396103	0.507923	1.12837	1.03847	1.22605	0.00435681	0.0879082	0.668788	1.12422	1.03194	1.22475	0.00737498	0.143471	0.752378
8079_39_3	EID3	493861	Other	0.880484	0.812261	0.954437	0.00197969	0.0396103	0.552355	0.888047	0.818086	0.96399	0.00456898	0.0888165	0.591358	0.897077	0.825276	0.975125	0.0107179	0.166977	0.837618
8484_24_3	LEP	3952	Other	0.863413	0.786694	0.947614	0.00197937	0.0396103	0.505662	0.885726	0.806329	0.972942	0.0113276	0.126616	0.551683	0.854145	0.737958	0.988623	0.0345718	0.259692	0.441142
4908_6_1	ENG	2022	Other	1.13773	1.04836	1.23472	0.00199153	0.0396812	0.988638	1.12808	1.03889	1.22492	0.00413066	0.0854143	0.867164	1.12487	1.03366	1.22412	0.00638312	0.137496	0.79021
8784_7_3	FAM175A	84142	Other	0.869648	0.795906	0.950223	0.00200588	0.0398013	0.892939	0.887986	0.811915	0.971185	0.00932709	0.117995	0.807038	0.894779	0.817236	0.979679	0.0162231	0.191045	0.894926
9931_20_3	KRT1	3848	Other	0.874834	0.803636	0.952339	0.00201847	0.0398856	0.640599	0.885387	0.812939	0.964292	0.00519377	0.091648	0.695385	0.892319	0.81732	0.9742	0.0109745	0.166977	0.665189
13089_6_3	HIF1A	3091	Other	0.875962	0.805251	0.952884	0.00204377	0.0400314	0.890485	0.884475	0.812858	0.962402	0.00437847	0.0879741	0.833673	0.886517	0.812009	0.967861	0.00716059	0.142363	0.950198
14129_1_3	IFNA7	3444	Other	0.882246	0.814698	0.955395	0.00205096	0.0400314	0.581919	0.897408	0.827994	0.972641	0.00840587	0.113625	0.640873	0.906233	0.834794	0.983786	0.0187656	0.202781	0.877384
6454_38_3	ARHGDIA	396	Other	0.869164	0.79508	0.950151	0.00203617	0.0400314	0.679385	0.882163	0.806193	0.965292	0.0063569	0.0988968	0.50726	0.866818	0.788968	0.95235	0.00291229	0.10035	0.551454
10082_251_3	NEFL	4747	Dependent	0.877633	0.807551	0.953798	0.00211222	0.0408684	0.980805	1.03099	0.940227	1.13052	0.516259	0.76443	0.673952	1.02278	0.929782	1.12507	0.643347	0.863658	0.705525
4929_55_1	SHBG	6462	Other	1.14018	1.04863	1.23973	0.00212803	0.0408684	0.114491	1.13015	1.03777	1.23076	0.00492224	0.0900046	0.169568	1.13523	1.03204	1.24874	0.00908908	0.155049	0.227133
5615_62_3	FAM172A	83989	Other	0.880849	0.812362	0.95511	0.00212526	0.0408684	0.25228	0.896534	0.82629	0.972749	0.00869862	0.113625	0.223947	0.894005	0.821921	0.972412	0.00899611	0.154746	0.140116
5623_11_3	CD300LF	146722	Independent	0.873813	0.801777	0.95232	0.00211996	0.0408684	0.850951	0.868875	0.79731	0.946864	0.00135092	0.0487864	0.889925	0.857674	0.784944	0.937143	0.000684019	0.0561579	0.783362
11692_21_3	SHC4	399694	Other	0.877747	0.807455	0.954158	0.00219992	0.0410937	0.691536	0.879551	0.808452	0.956902	0.00284195	0.0693379	0.664844	0.884382	0.811519	0.963787	0.00509817	0.123129	0.820367
11955_1_3	ARHGAP1	392	Other	1.14221	1.04915	1.24353	0.00216511	0.0410937	0.392737	1.12462	1.03188	1.22569	0.00747777	0.106429	0.216822	1.12255	1.02349	1.23119	0.0141822	0.180045	0.411821
12046_51_3	TARDBP	23435	Other	1.1312	1.04543	1.22401	0.00218282	0.0410937	0.314709	1.12771	1.04043	1.2223	0.00345154	0.0753666	0.156278	1.09765	1.01045	1.19237	0.0273797	0.235233	0.481567
2526_53_3	TNFRSF11B	4982	Other	1.13788	1.04764	1.2359	0.00218436	0.0410937	0.567704	1.12125	1.0317	1.21856	0.00704043	0.103637	0.574142	1.10113	1.01121	1.19904	0.0266689	0.23404	0.804882
3587_53_2	BMP10	27302	Other	0.8844	0.817597	0.956662	0.00217237	0.0410937	0.715742	0.885062	0.817632	0.958053	0.00252936	0.0643372	0.828999	0.896861	0.827258	0.97232	0.00826614	0.148604	0.917942
4232_19_2	IGF1R	3480	Other	1.14099	1.04862	1.2415	0.00219818	0.0410937	0.687139	1.12366	1.03146	1.2241	0.00760685	0.107304	0.783562	1.11166	1.0169	1.21525	0.0198808	0.206584	0.934071
4982_54_1	PI3	5266	Other	1.14831	1.05105	1.25458	0.00219517	0.0410937	0.50945	1.13963	1.0413	1.24726	0.00452614	0.0887802	0.673331	1.16387	1.05298	1.28642	0.00297167	0.10035	0.625459
12367_52_3	TMEM57	55219	Other	0.883484	0.816079	0.956456	0.00221737	0.0412586	0.291472	0.901723	0.831961	0.977335	0.0118029	0.129453	0.331749	0.920165	0.847473	0.999093	0.0475261	0.299828	0.458314
13642_90_3	IFIT3	3437	Other	0.881442	0.812938	0.955718	0.00223406	0.0414081	0.870715	0.900946	0.830273	0.977634	0.0123257	0.132303	0.963077	0.91606	0.842638	0.99588	0.0397027	0.276294	0.688081
3415_61_2	IBSP	3381	Other	1.13235	1.04549	1.22643	0.00226923	0.0418906	0.0399046	1.13189	1.04416	1.22701	0.0026161	0.0658431	0.0676785	1.14306	1.05168	1.24239	0.00166016	0.0786028	0.0497687
5837_49_3	LIFR	3977	Other	1.13831	1.04743	1.23708	0.00227762	0.0418906	0.465563	1.14145	1.04882	1.24227	0.00218489	0.0596914	0.665401	1.11318	1.01996	1.21493	0.0162691	0.191045	0.753905
13539_131_3	KCNN1	3780	Other	0.877154	0.806172	0.954386	0.00233199	0.0422844	0.507447	0.87366	0.801785	0.951978	0.00204586	0.0579221	0.467779	0.866783	0.794126	0.946087	0.00137096	0.0715428	0.53705
13595_20_3	THTPA	79178	Other	1.13248	1.04528	1.22695	0.00234154	0.0422844	0.854277	1.13678	1.04947	1.23135	0.0016656	0.0524006	0.892994	1.12667	1.03778	1.22317	0.00445121	0.116733	0.956591
2711_6_2	CNTFR	1271	Other	1.13954	1.04755	1.23961	0.00235208	0.0422844	0.29417	1.12554	1.03406	1.22511	0.006249	0.0982984	0.385431	1.1238	1.02526	1.23181	0.0126779	0.172956	0.405325
7239_9_3	GSTM1	2944	Dependent	1.13567	1.04637	1.23259	0.00232893	0.0422844	0.619551	1.07699	0.989158	1.17261	0.0874887	0.326342	0.436942	1.05801	0.970192	1.15377	0.202147	0.551436	0.694865
8859_51_3	CA11	770	Other	1.13286	1.04541	1.22762	0.00233765	0.0422844	0.347777	1.12021	1.03337	1.21435	0.00583089	0.0957733	0.218707	1.09249	1.00492	1.18769	0.0379771	0.268404	0.142611
8946_38_3	NR1H4	9971	Other	1.14605	1.04969	1.25126	0.00234788	0.0422844	0.681142	1.14137	1.04502	1.2466	0.00329697	0.0737936	0.600097	1.11529	1.01823	1.22159	0.0188278	0.202781	0.968675
6645_53_3	POSTN	10631	Other	1.13652	1.04646	1.23433	0.00238189	0.0426599	0.739433	1.10623	1.01688	1.20343	0.0188036	0.158277	0.670806	1.12087	1.0275	1.22272	0.0101306	0.163266	0.585855
3685_53_1	MFRP	83552	Other	0.883491	0.815517	0.95713	0.00242401	0.0431753	0.931424	0.885141	0.815882	0.96028	0.00333627	0.0737936	0.909071	0.892487	0.820962	0.970244	0.00761423	0.144013	0.727452
5644_60_3	RNASE4	6038	Other	1.14404	1.04866	1.24811	0.00244907	0.0431753	0.603694	1.13402	1.03804	1.23888	0.00531359	0.0923985	0.533967	1.18741	1.07203	1.3152	0.000988679	0.0598464	0.432189
6273_58_3	P3H1	64175	Other	0.874735	0.802189	0.953842	0.00244727	0.0431753	0.772397	0.877355	0.804191	0.957176	0.00322804	0.0736436	0.694058	0.862918	0.787533	0.945519	0.00157185	0.0782119	0.721511
6451_64_3	ASPN	54829	Other	1.1356	1.04589	1.233	0.00245581	0.0431753	0.761883	1.12486	1.03418	1.22349	0.006075	0.097293	0.987808	1.1293	1.03552	1.23156	0.00597491	0.131064	0.896762
8659_68_3	C6orf25	80739	Other	0.878408	0.807794	0.955195	0.00242915	0.0431753	0.630864	0.893738	0.82051	0.973502	0.0100045	0.122443	0.615149	0.905441	0.829604	0.988211	0.0260351	0.231882	0.63054
14095_1_3	KLRK1	22914	Other	0.878508	0.807797	0.955409	0.00248304	0.0434025	0.182576	0.889568	0.817461	0.968035	0.00666357	0.100521	0.2259	0.905954	0.831722	0.986811	0.0235527	0.222587	0.281546
9573_108_3	TXNDC11	51061	Other	0.881187	0.81185	0.956446	0.00248688	0.0434025	0.818026	0.894393	0.823699	0.971155	0.00789191	0.110672	0.699857	0.920393	0.846206	1.00108	0.0530292	0.314176	0.924178
3640_14_3	LRPAP1	4043	Independent	0.882254	0.81332	0.957032	0.00254444	0.0441974	0.943176	0.87486	0.806131	0.949448	0.00136183	0.0487864	0.953181	0.862976	0.792449	0.939779	0.000704616	0.0561579	0.760077
6911_103_3	CLEC6A	93978	Other	0.881786	0.812567	0.956902	0.00256016	0.0441974	0.00887741	0.879794	0.81067	0.954812	0.00215812	0.059374	0.0174732	0.90132	0.829276	0.979623	0.014512	0.18084	0.0664706
9226_6_3	TMUB2	79089	Independent	0.878327	0.807335	0.955562	0.00255241	0.0441974	0.753435	0.867757	0.796424	0.945478	0.00119125	0.0473177	0.636173	0.879296	0.806179	0.959043	0.00368319	0.104961	0.502454
9360_33_3	EDIL3	10085	Other	1.13302	1.04456	1.22897	0.00260396	0.0447918	0.0868703	1.13201	1.04264	1.22905	0.00312673	0.0732943	0.125253	1.12348	1.02831	1.22746	0.00993759	0.163266	0.284485
7148_42_3	FAM173A	65990	Other	0.885107	0.817454	0.958359	0.00262661	0.0450195	0.930413	0.900152	0.830241	0.97595	0.0107685	0.125597	0.97183	0.899427	0.828188	0.976793	0.0118131	0.16964	0.97514
8235_48_3	CHGB	1114	Other	1.14271	1.04742	1.24667	0.00267477	0.0456813	0.0612245	1.12737	1.03219	1.23133	0.00772533	0.108655	0.0742521	1.13337	1.02337	1.2552	0.0162419	0.191045	0.0887674
7253_6_3	QKI	9444	Other	0.887044	0.820195	0.959342	0.00271533	0.0462089	0.168555	0.905371	0.837132	0.979173	0.012905	0.134772	0.136671	0.911044	0.840706	0.987266	0.0230511	0.219582	0.194436
3171_57_2	APP	351	Other	0.879599	0.808705	0.956708	0.00276961	0.0466348	0.699435	0.89073	0.818642	0.969167	0.00720355	0.105667	0.688722	0.896455	0.821712	0.977996	0.0138596	0.177685	0.910661
3298_52_2	CNTN4	152330	Other	1.13123	1.04347	1.22637	0.00276485	0.0466348	0.834504	1.12727	1.0385	1.22363	0.00420111	0.0854882	0.666515	1.12829	1.03567	1.2292	0.00574807	0.130164	0.782425
3414_40_2	BMX	660	Other	0.879093	0.807972	0.956475	0.00275497	0.0466348	0.776013	0.88529	0.812922	0.9641	0.00510681	0.0907929	0.998714	0.888971	0.815051	0.969594	0.00788219	0.145531	0.721751
9565_6_3	PAWR	5074	Other	0.880963	0.810731	0.95728	0.00279032	0.0468187	0.485089	0.877366	0.806664	0.954265	0.00227295	0.0603847	0.543898	0.892799	0.819418	0.972752	0.00956203	0.160441	0.724179
8545_14_3	C17orf78	284099	Other	0.878833	0.807461	0.956514	0.00280096	0.0468329	0.379538	0.882608	0.809855	0.961896	0.00443996	0.0884661	0.40628	0.888335	0.813792	0.969707	0.00809994	0.146733	0.528696
13680_3_3	NAB2	4665	Other	0.882545	0.813024	0.958012	0.00283923	0.0473073	0.983642	0.891726	0.82103	0.96851	0.0065441	0.0995046	0.949822	0.907884	0.834003	0.988311	0.0256498	0.231882	0.661197
14041_13_3	GZMB	3002	Other	0.885859	0.818059	0.959279	0.00285169	0.0473499	0.348239	0.899836	0.83026	0.975241	0.0101532	0.123543	0.223732	0.91477	0.842631	0.993086	0.0335442	0.256231	0.285874
4158_54_2	PLAU	5328	Other	1.13482	1.04428	1.23321	0.00286948	0.0474804	0.804124	1.13266	1.0402	1.23334	0.0041439	0.0854143	0.616606	1.1278	1.03387	1.23026	0.00671457	0.139669	0.832358
11222_62_3	PTPRH	5794	Other	1.13175	1.04319	1.22783	0.00291025	0.0476294	0.54437	1.13408	1.04447	1.23138	0.00273467	0.0674289	0.713461	1.10687	1.0171	1.20456	0.0186259	0.20243	0.972194
3189_61_2	TMPRSS15	5651	Other	0.870105	0.793985	0.953522	0.00289299	0.0476294	0.607066	0.873985	0.796443	0.959077	0.0044911	0.0887456	0.696798	0.888109	0.808054	0.976094	0.0138168	0.177685	0.878828
6512_68_3	KREMEN1	83999	Other	1.13819	1.04517	1.23949	0.00292551	0.0476294	0.858897	1.13328	1.03946	1.23557	0.00454346	0.0887802	0.781904	1.12957	1.03409	1.23386	0.00685354	0.139669	0.767923
6556_5_3	ENPP5	59084	Other	1.14202	1.04636	1.24643	0.00292828	0.0476294	0.750524	1.14637	1.04911	1.25264	0.00252829	0.0643372	0.770438	1.13142	1.0326	1.23969	0.00810067	0.146733	0.618002
9401_57_3	TRABD2A	129293	Other	0.882993	0.8135	0.958422	0.00292639	0.0476294	0.715748	0.890375	0.818877	0.968116	0.00655457	0.0995046	0.838685	0.900519	0.825457	0.982405	0.018289	0.201493	0.584535
3603_60_5	CLEC7A	64581	Other	0.887932	0.820997	0.960324	0.00295493	0.047657	0.451879	0.886509	0.818756	0.95987	0.00298152	0.0712881	0.543572	0.901415	0.831129	0.977645	0.0122168	0.172956	0.673039
6334_9_3	GGT2	728441	Dependent	0.886948	0.819517	0.959927	0.00294216	0.047657	0.357763	0.981099	0.90442	1.06428	0.645826	0.842198	0.510069	0.988603	0.909864	1.07416	0.786635	0.92584	0.495678
9380_2_3	PLA2G12B	84647	Other	1.13238	1.04324	1.22913	0.00295988	0.047657	0.668624	1.12778	1.03765	1.22575	0.00466224	0.0891794	0.712381	1.11939	1.02725	1.2198	0.0100698	0.163266	0.570984
12622_96_3	ASH1L	55870	Other	0.882718	0.812904	0.958528	0.00300207	0.048013	0.264167	0.901591	0.829314	0.980168	0.0151073	0.140996	0.250985	0.920838	0.845173	1.00328	0.0594027	0.32764	0.415862
13112_179_3	FSTL1	11167	Other	1.13816	1.04493	1.2397	0.00299764	0.048013	0.661404	1.12717	1.03341	1.22944	0.00690268	0.102511	0.700936	1.13969	1.04136	1.2473	0.00450565	0.116733	0.617716
11536_9_3	MYSM1	114803	Other	0.880917	0.809814	0.958263	0.00314883	0.0485732	0.854358	0.895816	0.823001	0.975072	0.0109722	0.126616	0.817969	0.888088	0.813102	0.969988	0.00836432	0.149739	0.893361
14149_9_3	IL36B	27177	Other	0.883256	0.81347	0.959028	0.0031145	0.0485732	0.193369	0.887672	0.816896	0.96458	0.00494449	0.0900046	0.1357	0.888814	0.816504	0.967528	0.00648027	0.138963	0.175562
2925_9_1	SERPINE1	5054	Other	0.883616	0.813993	0.959193	0.00312739	0.0485732	0.326615	0.901587	0.829232	0.980256	0.0152174	0.141265	0.319477	0.922827	0.84633	1.00624	0.0688952	0.348632	0.615883
3877_67_2	CAMKK1	84254	Other	0.88497	0.816048	0.959714	0.00313735	0.0485732	0.428099	0.881298	0.812022	0.956485	0.00248568	0.0643335	0.410934	0.902886	0.830193	0.981944	0.0170592	0.193769	0.553572
4143_74_2	XCL1	6375	Other	0.867935	0.790237	0.953273	0.00307585	0.0485732	0.291656	0.872045	0.792883	0.959111	0.00480567	0.0900046	0.33516	0.876409	0.795483	0.965569	0.00761267	0.144013	0.350719
5392_73_2	FAS	355	Independent	1.13101	1.04246	1.22709	0.0030795	0.0485732	0.121188	1.14816	1.05766	1.24642	0.000973654	0.0439246	0.156127	1.1643	1.06835	1.26886	0.000526551	0.0545086	0.21742
5740_17_3	ROBO1	6091	Other	1.13332	1.04299	1.23146	0.00314309	0.0485732	0.903921	1.12624	1.03573	1.22466	0.00541659	0.0928879	0.974085	1.11838	1.02572	1.21941	0.0112296	0.167515	0.86886
5751_14_3	LETMD1	25875	Other	0.881231	0.810423	0.958224	0.00309155	0.0485732	0.913649	0.890339	0.817928	0.96916	0.00728036	0.10582	0.889949	0.901344	0.826742	0.982679	0.0184552	0.20163	0.984694
6326_20_3	BMP4	652	Other	0.873954	0.799226	0.955668	0.00313403	0.0485732	0.963867	0.880348	0.804061	0.963873	0.00585846	0.0957733	0.913037	0.887535	0.808126	0.974747	0.0126026	0.172956	0.728071
8328_9_3	ETNK1	55500	Other	0.882345	0.812086	0.958682	0.00310994	0.0485732	0.859479	0.899498	0.826879	0.978495	0.0136581	0.137168	0.893429	0.906835	0.832126	0.988252	0.0257902	0.231882	0.632107
8947_268_3	HEG1	57493	Other	0.877793	0.805064	0.957091	0.00313846	0.0485732	0.623467	0.876504	0.803048	0.956679	0.00316039	0.073364	0.575809	0.888629	0.812465	0.971934	0.00980502	0.162241	0.75817
6634_4_3	NTN1	9423	Other	1.47019	1.1382	1.89902	0.00316532	0.0486706	0.425687	1.45528	1.12726	1.87874	0.00398666	0.084355	0.507625	1.43768	1.10142	1.87659	0.00757083	0.144013	0.477357
11283_13_3	DCAF5	8816	Other	0.876585	0.803057	0.956846	0.00321043	0.0487926	0.406863	0.890287	0.814618	0.972986	0.0103401	0.124524	0.399424	0.886294	0.808676	0.971362	0.00984155	0.162284	0.442039
12637_7_3	CRAT	1384	Other	0.885564	0.816817	0.960097	0.00320248	0.0487926	0.309672	0.888607	0.819455	0.963594	0.00427464	0.0866157	0.325608	0.915167	0.842757	0.993797	0.0350387	0.260874	0.757512
12980_31_3	RBM22	55696	Other	0.882118	0.811493	0.958889	0.00321991	0.0487926	0.831332	0.891756	0.820005	0.969786	0.00743237	0.106429	0.805273	0.89352	0.820081	0.973537	0.0100861	0.163266	0.933318
2579_17_5	MMP9	4318	Other	0.885128	0.816102	0.959993	0.00322388	0.0487926	0.766418	0.889935	0.819605	0.966299	0.00550105	0.0928879	0.888972	0.900987	0.828288	0.980067	0.0151388	0.183775	0.88959
3708_62_1	A2M	2	Other	1.12496	1.04018	1.21665	0.00322427	0.0487926	0.963667	1.11676	1.03147	1.20911	0.00644416	0.0991141	0.844565	1.09335	1.00814	1.18575	0.0310925	0.24682	0.496208
14105_5_3	SERPINA4	5267	Independent	1.12514	1.0402	1.21702	0.00324094	0.0488902	0.682168	1.14014	1.05246	1.23513	0.00131634	0.0484209	0.464205	1.11209	1.02464	1.207	0.0110037	0.166977	0.331607
9787_23_3	COLEC12	81035	Other	0.885085	0.815839	0.960208	0.00331532	0.049855	0.592798	0.882503	0.812649	0.958361	0.00296994	0.0712881	0.369469	0.894163	0.821892	0.97279	0.00928127	0.15683	0.297063
2982_82_2	LGALS4	3960	Other	0.87654	0.802722	0.957146	0.00332715	0.049876	0.446515	0.875243	0.800919	0.956463	0.00324944	0.0736436	0.33175	0.880312	0.802636	0.965505	0.00683482	0.139669	0.360923
9544_24_3	C7orf69	80099	Other	0.883235	0.812944	0.959603	0.00334047	0.0499191	0.950378	0.899286	0.827516	0.977282	0.0123671	0.132303	0.822054	0.903191	0.829425	0.983519	0.0191681	0.204364	0.710756
Model covariates
Model 1	Model 2	Model 3
Age	Age	Age
Sex	Sex	Sex
	APOE4	APOE4
		BMI
		Type 2 diabetes
		Education
		Hypertension
		Smoking history
		eGFR

### Sheet: Sup_table_3
Supplementary table 3
Proteins significantly associated with incident LOAD with 10-year follow-up after FDR (Benjamini-Hochberg) correction are displayed. The full Cox proportional hazards regression model (Model 3) was adjusted for baseline age, sex, APOE-e4 genotype, body mass index, diabetes, education, hypertension, smoking history, and eGFR. P and FDR values <0.05 are highlighted in bold.
Abbreviations: HR, Hazard ratio; CI, Confidence Interval, Zph: proportional hazard test statistic
Estimates represent difference in LOAD risk per standard deviation increase of SOMAmer level.
				Incident - 10 year follow-up - Model 1: Age, sex						Incident - 10 year follow-up - Model 2: Age, sex, APOE-e4						Incident - 10 year follow-up - Model 3: full
Somamer	Gene symbol	Entrez ID	*APOE_proteins	HR	Lower CI	Upper CI	P	FDR	Zph	HR	Lower CI	Upper CI	P	FDR	Zph	HR	Lower CI	Upper CI	P	FDR	Zph
10046_55_3	BIRC2	329	other	0.779945	0.707328	0.860016	6.21596e-07	0.000715397	0.122285	0.890851	0.799094	0.993143	0.0371582	0.259402	0.229102	0.892506	0.798528	0.997545	0.0451481	0.415923	0.452177
11293_14_3	LRRN1	57633	Dependent	1.27207	1.15725	1.39828	6.17232e-07	0.000715397	0.544801	1.03467	0.921642	1.16157	0.563606	0.822313	0.457184	1.03335	0.918179	1.16297	0.586334	0.885083	0.420707
12501_10_3	TBCA	6902	Dependent	0.773953	0.702506	0.852666	2.15705e-07	0.000715397	0.714168	1.07089	0.93441	1.22731	0.324791	0.659365	0.28495	1.07131	0.927837	1.23698	0.347735	0.76995	0.483878
7223_60_3	S100A13	6284	Dependent	0.780894	0.708028	0.861259	7.4801e-07	0.000715397	0.600557	1.05749	0.9243	1.20988	0.415722	0.727021	0.248518	1.06442	0.922326	1.2284	0.393132	0.798962	0.524611
8520_8_3	ADAM30	11085	Independent	0.77866	0.70539	0.85954	6.9823e-07	0.000715397	0.0584233	0.796149	0.71998	0.880375	8.8657e-06	0.025706	0.070088	0.810302	0.73057	0.898736	6.8864e-05	0.152036	0.0366101
10043_31_3	BRD4	23476	Independent	0.795175	0.720428	0.877678	5.35254e-06	0.00426597	0.0320556	0.802074	0.725578	0.886636	1.61267e-05	0.025706	0.0121853	0.819694	0.73982	0.90819	0.00014412	0.152036	0.00482267
2447_7_4	PLA2G2E	30814	Independent	0.77964	0.698904	0.869703	8.086e-06	0.0055239	0.577443	0.783716	0.702752	0.874008	1.1842e-05	0.025706	0.671312	0.80338	0.718466	0.898331	0.00012249	0.152036	0.624214
8242_9_3	CLEC2L	154790	Independent	0.806591	0.731551	0.889329	1.60277e-05	0.00958056	0.0441564	0.817773	0.741545	0.901838	5.58944e-05	0.0376324	0.031129	0.839539	0.759352	0.928194	0.000638321	0.152036	0.0141623
13133_73_3	LTBP4	8425	Independent	1.26653	1.13685	1.41101	1.80912e-05	0.00961244	0.847063	1.23646	1.10855	1.37913	0.000139217	0.0376324	0.995231	1.26178	1.12381	1.4167	8.29911e-05	0.152036	0.734366
4304_18_2	LCORL	254251	Independent	0.784526	0.700962	0.878052	2.40943e-05	0.0114174	0.133309	0.789172	0.70392	0.884749	4.92089e-05	0.0376324	0.127909	0.816537	0.726381	0.917883	0.00068532	0.152036	0.0790806
6649_51_3	NTN1	9423	Independent	1.25605	1.12939	1.39692	2.62633e-05	0.0114174	0.354811	1.22374	1.10018	1.36117	0.000200667	0.039983	0.377672	1.20943	1.0842	1.34912	0.000650425	0.152036	0.458568
9106_87_3	LYSMD4	145748	other	0.803243	0.724786	0.890193	2.94029e-05	0.0117171	0.563742	0.819986	0.739481	0.909256	0.000167079	0.039983	0.456916	0.822548	0.739327	0.915136	0.000331344	0.152036	0.469201
4140_3_2	IL7	3574	Independent	0.80739	0.728959	0.89426	4.06977e-05	0.013207	0.261792	0.815132	0.734729	0.904334	0.000114409	0.0376324	0.194927	0.844713	0.759508	0.939476	0.00186565	0.195721	0.0965159
8347_222_3	DEFB129	140881	other	0.815517	0.739755	0.899038	4.14271e-05	0.013207	0.468372	0.822629	0.745201	0.908101	0.00010825	0.0376324	0.374193	0.847561	0.765505	0.938413	0.00145527	0.184141	0.196825
8850_5_3	PLA2G2C	391013	Independent	0.804947	0.726144	0.892302	3.66403e-05	0.013207	0.273409	0.810064	0.729399	0.899649	8.28627e-05	0.0376324	0.209557	0.82673	0.741929	0.921224	0.000569067	0.152036	0.128747
10362_35_3	MYC	4609	Independent	0.812973	0.736063	0.897919	4.43663e-05	0.01326	0.110885	0.82793	0.747788	0.916661	0.000277792	0.0466364	0.107067	0.846766	0.762132	0.940799	0.00196293	0.195721	0.0640973
5744_12_3	C1orf56	54964	Dependent	1.22452	1.11002	1.35082	5.25643e-05	0.0139646	0.397568	1.09095	0.983878	1.20968	0.0986184	0.400334	0.315792	1.0692	0.960797	1.18984	0.219916	0.672011	0.601244
7066_199_4	FAM209B	388799	other	0.798067	0.715636	0.889993	5.01066e-05	0.0139646	0.325065	0.808633	0.723717	0.903514	0.000175133	0.039983	0.222778	0.811159	0.723654	0.909246	0.000326267	0.152036	0.224238
10980_11_3	ACHE	43	Independent	1.24007	1.1168	1.37693	5.62252e-05	0.014151	0.0131446	1.23241	1.10811	1.37066	0.000117005	0.0376324	0.0071886	1.21304	1.0862	1.35468	0.000609361	0.152036	0.00777401
8052_115_3	NLGN1	22871	Independent	1.22608	1.10965	1.35473	6.23645e-05	0.0149113	0.817939	1.20481	1.09002	1.33169	0.000265063	0.0466364	0.652781	1.21749	1.09763	1.35045	0.00019802	0.152036	0.69985
3143_3_1	CD4	920	Independent	0.804631	0.722801	0.895725	7.11481e-05	0.0153634	0.477478	0.808994	0.726039	0.901427	0.000123026	0.0376324	0.504161	0.82528	0.738694	0.922015	0.000684505	0.152036	0.462709
5735_54_3	C1GALT1C1	29071	other	0.774554	0.682955	0.878438	6.93951e-05	0.0153634	0.259252	0.786684	0.693529	0.89235	0.000190571	0.039983	0.316228	0.799779	0.700766	0.912782	0.000921954	0.174582	0.171405
6911_103_3	CLEC6A	93978	other	0.812182	0.732782	0.900184	7.38933e-05	0.0153634	0.533412	0.815871	0.736498	0.903799	9.74218e-05	0.0376324	0.659487	0.84374	0.759582	0.937224	0.0015282	0.187381	0.981637
5204_13_3	PSME3	10197	Independent	0.816228	0.737904	0.902865	7.97254e-05	0.0158233	0.398909	0.820642	0.741924	0.907712	0.000122054	0.0376324	0.278409	0.832887	0.750585	0.924213	0.000571844	0.152036	0.158874
8065_245_3	PATE4	399968	Independent	0.821448	0.744815	0.905966	8.27234e-05	0.0158233	0.77004	0.830366	0.751692	0.917274	0.000252022	0.0463526	0.655404	0.841346	0.759804	0.931639	0.000895759	0.174582	0.377519
13118_5_3	SMOC1	64093	Independent	1.25165	1.11894	1.40011	8.66986e-05	0.0159459	0.642854	1.21808	1.08798	1.36373	0.000618807	0.0657585	0.712664	1.25679	1.1058	1.4284	0.00046545	0.152036	0.774179
5256_86_3	PDE5A	8654	Independent	0.811702	0.731095	0.901195	9.24823e-05	0.0163796	0.102673	0.809767	0.728075	0.900627	0.000100667	0.0376324	0.0612552	0.823162	0.737037	0.91935	0.000557977	0.152036	0.0353284
8339_72_3	GRP	2922	other	0.813781	0.733596	0.90273	9.88267e-05	0.0168782	0.356218	0.819291	0.73758	0.910054	0.000200644	0.039983	0.240455	0.829896	0.745081	0.924366	0.000699454	0.152036	0.289741
7732_45_3	VAMP4	8674	Independent	0.820937	0.743063	0.906972	0.000104387	0.0172131	0.231839	0.820759	0.741882	0.908022	0.000127301	0.0376324	0.261056	0.851399	0.76764	0.944298	0.0023294	0.195721	0.113081
3860_7_2	PSMA6	5687	Independent	0.811879	0.730409	0.902436	0.000112155	0.0178776	0.757284	0.811974	0.729374	0.903928	0.000141653	0.0376324	0.629702	0.843022	0.755385	0.940826	0.00229515	0.195721	0.383366
11422_2_3	DLX3	1747	Independent	0.821781	0.742886	0.909054	0.000138096	0.020265	0.797663	0.832041	0.752483	0.92001	0.000336014	0.0496547	0.764706	0.85552	0.771371	0.94885	0.00313846	0.212043	0.943927
2247_20_11	PROK1	84432	Independent	0.818461	0.7382	0.907448	0.000142234	0.020265	0.388419	0.816251	0.73525	0.906177	0.000140335	0.0376324	0.395839	0.837683	0.753583	0.93117	0.00103422	0.176629	0.246066
7265_32_3	OSTN	344901	other	0.823783	0.74579	0.909933	0.000133529	0.020265	0.437267	0.841055	0.76076	0.929826	0.00072179	0.0663769	0.32858	0.856584	0.773217	0.948939	0.00304479	0.212043	0.190099
9050_170_3	RSRP1	57035	Independent	0.821836	0.742754	0.909337	0.000144084	0.020265	0.239886	0.836871	0.75578	0.926664	0.000615609	0.0657585	0.182464	0.864195	0.77781	0.960175	0.00660217	0.23943	0.0815778
10746_24_3	DKK3	27122	Independent	1.22217	1.10085	1.35686	0.000168994	0.0230894	0.304562	1.21173	1.09057	1.34635	0.000353045	0.0496547	0.320399	1.20156	1.07363	1.34474	0.00138944	0.184141	0.305155
12587_65_3	ARL2	402	Dependent	0.831378	0.754649	0.915909	0.000185578	0.024651	0.233502	1.09042	0.965428	1.23158	0.163459	0.494409	0.0940805	1.08279	0.95557	1.22695	0.212289	0.665601	0.127044
10472_53_3	TNFRSF14	8764	other	1.20513	1.09196	1.33003	0.000208521	0.0252783	0.398781	1.20201	1.08711	1.32905	0.000331481	0.0496547	0.436608	1.1691	1.05351	1.29737	0.00326737	0.212043	0.272247
4337_49_2	CRP	1401	other	0.83001	0.752463	0.915549	0.00019685	0.0252783	0.0148971	0.87889	0.796579	0.969706	0.010079	0.151935	0.0206397	0.89161	0.803775	0.989043	0.030145	0.362077	0.014506
5496_49_3	SPON1	10418	Independent	1.23369	1.10369	1.379	0.000218472	0.0252783	0.482759	1.20403	1.07656	1.3466	0.00114619	0.0761259	0.546167	1.18197	1.04926	1.33147	0.00593466	0.236496	0.690464
5854_60_3	MAPT	4137	other	0.826797	0.747403	0.914624	0.000222018	0.0252783	0.683364	0.838311	0.756303	0.929212	0.000785791	0.0686714	0.498832	0.853713	0.767826	0.949208	0.00346091	0.212755	0.429886
7201_5_3	ISCU	23479	Independent	0.831003	0.753296	0.916727	0.000219253	0.0252783	0.088583	0.848162	0.768114	0.936553	0.00113022	0.0761259	0.0750749	0.859805	0.775965	0.952703	0.00390729	0.219143	0.0502313
8023_23_3	KCNJ11	3767	Independent	0.826144	0.746991	0.913685	0.00020189	0.0252783	0.614705	0.823086	0.742846	0.911992	0.00019899	0.039983	0.512143	0.827566	0.74494	0.919356	0.000420762	0.152036	0.269714
11264_33_3	XDH	7498	other	0.826033	0.745652	0.91508	0.000253262	0.0263282	0.619163	0.834855	0.753095	0.925491	0.000598167	0.0657585	0.406393	0.846822	0.761868	0.941248	0.00205255	0.195721	0.301909
6531_29_3	FAM162A	26355	other	0.83214	0.754201	0.918133	0.000249995	0.0263282	0.178892	0.833768	0.754752	0.921056	0.000345245	0.0496547	0.141876	0.860006	0.776195	0.952867	0.0039411	0.219143	0.067889
7002_1_3	MXRA8	54587	Independent	0.824715	0.743934	0.914268	0.000248182	0.0263282	0.571871	0.832967	0.750304	0.924739	0.000609745	0.0657585	0.547538	0.837849	0.752796	0.932511	0.00119796	0.184141	0.587224
8686_342_3	HIKESHI	51501	other	0.817329	0.733776	0.910395	0.000246205	0.0263282	0.173808	0.827897	0.742269	0.923402	0.000697409	0.065924	0.128549	0.843836	0.754426	0.943843	0.00296486	0.212043	0.074045
7231_37_3	TMPRSS11A	339967	Independent	0.832176	0.753881	0.918602	0.000268347	0.0269386	0.452683	0.84081	0.760704	0.929353	0.000688239	0.065924	0.400169	0.863584	0.778909	0.957463	0.005344	0.232723	0.263938
9013_60_3	NTN1	9423	Independent	1.21873	1.09566	1.35562	0.0002704	0.0269386	0.469632	1.20581	1.08232	1.34339	0.000686413	0.065924	0.599081	1.19687	1.07035	1.33834	0.00161744	0.188649	0.670385
6407_63_3	LAD1	3898	other	0.826652	0.745857	0.916199	0.00028583	0.0273409	0.842625	0.854343	0.770985	0.946714	0.00265272	0.100917	0.959859	0.878016	0.79057	0.975135	0.0150831	0.306269	0.887502
9065_28_3	TXLNA	200081	other	0.828326	0.748184	0.917053	0.000285874	0.0273409	0.542984	0.838129	0.755838	0.929378	0.000811119	0.0686714	0.570954	0.844339	0.759538	0.938608	0.00172927	0.188971	0.665533
5613_75_3	LAT2	7462	Independent	0.826839	0.745864	0.916604	0.000299294	0.0280632	0.922023	0.827531	0.745295	0.918841	0.000392673	0.0536504	0.998543	0.8385	0.752832	0.933917	0.00135864	0.184141	0.939716
3415_61_2	IBSP	3381	other	1.19749	1.08566	1.32083	0.000314318	0.0283598	0.498365	1.18994	1.07759	1.314	0.00058853	0.0657585	0.504364	1.21203	1.0934	1.34353	0.000253226	0.152036	0.507461
9774_59_3	RNF150	57484	Independent	0.823327	0.74081	0.915037	0.000308814	0.0283598	0.0470291	0.840674	0.754301	0.936938	0.00170357	0.0940534	0.0567409	0.84936	0.760626	0.948445	0.00372962	0.2175	0.0837418
14125_5_3	APOM	55937	Independent	1.19866	1.08579	1.32328	0.000329392	0.0286391	0.324216	1.17491	1.06251	1.29921	0.00168004	0.0940534	0.419435	1.15635	1.0334	1.29393	0.0113158	0.277516	0.603995
3730_81_2	TNFRSF4	7293	Independent	0.826099	0.7444	0.916764	0.000323604	0.0286391	0.250609	0.837549	0.753754	0.93066	0.000980468	0.0751346	0.167768	0.852794	0.765434	0.950124	0.00387943	0.219143	0.103376
3646_7_4	TEC	7006	Independent	0.826969	0.745387	0.917479	0.00033682	0.028762	0.559924	0.834115	0.751382	0.925957	0.000665556	0.065924	0.464832	0.849836	0.76165	0.948233	0.00360376	0.212755	0.337777
7016_12_3	GCNT1	2650	Independent	0.838005	0.760503	0.923404	0.000357802	0.0295001	0.172078	0.824135	0.747262	0.908916	0.000108142	0.0376324	0.0742434	0.847695	0.766601	0.937367	0.00127886	0.184141	0.0277217
8922_4_3	TMCC3	57458	Dependent	0.837314	0.759618	0.922957	0.000352203	0.0295001	0.907714	0.94554	0.852881	1.04827	0.287248	0.632421	0.813051	0.951586	0.855955	1.0579	0.358434	0.776947	0.713439
11432_11_3	PQBP1	10084	other	0.824214	0.74023	0.917728	0.000422344	0.0342313	0.865313	0.828135	0.741304	0.925136	0.000847263	0.0686714	0.688239	0.843163	0.752526	0.944717	0.0032813	0.212043	0.70132
13731_14_3	C7	730	Independent	1.20373	1.08549	1.33484	0.000439612	0.035037	0.469768	1.20356	1.08489	1.33521	0.000468216	0.0605138	0.620361	1.1848	1.0624	1.3213	0.00230451	0.195721	0.653898
8040_9_3	LEMD1	93273	other	0.841589	0.764293	0.926703	0.000450464	0.0353134	0.13073	0.846644	0.767996	0.933345	0.000817812	0.0686714	0.101749	0.846204	0.766226	0.934531	0.000978476	0.174582	0.107946
4543_65_2	COL23A1	91522	other	0.815422	0.727332	0.914182	0.000468373	0.0355517	0.397042	0.806143	0.718464	0.904522	0.000244395	0.0463526	0.324613	0.813432	0.722657	0.915609	0.000625461	0.152036	0.2334
5587_3_3	CCDC134	79879	Independent	0.839575	0.761289	0.92591	0.000462903	0.0355517	0.751348	0.85562	0.77576	0.943701	0.00181425	0.0940534	0.867368	0.873104	0.789096	0.966054	0.00856239	0.259148	0.957694
10001_7_3	RAF1	5894	Independent	0.836441	0.756677	0.924612	0.000477897	0.0357079	0.392878	0.851293	0.769124	0.942241	0.00187892	0.095136	0.350432	0.874062	0.787771	0.969807	0.0111471	0.277516	0.331058
11178_21_3	SVEP1	79987	Independent	1.21622	1.08904	1.35826	0.000513849	0.0366028	0.657811	1.20149	1.07466	1.34329	0.00125967	0.0818345	0.561896	1.19851	1.06845	1.3444	0.00200391	0.195721	0.698935
2523_31_3	CCL5	6352	Independent	0.843392	0.765927	0.92869	0.000530302	0.0366028	0.0781354	0.84928	0.770021	0.936697	0.00108217	0.075674	0.0664121	0.864143	0.781282	0.955794	0.00452458	0.227753	0.0304537
2728_62_2	LAMA1:LAMB1:LAMC1	284217:3912:3915	Independent	1.19531	1.08094	1.32179	0.000507771	0.0366028	0.36939	1.18516	1.07105	1.31142	0.00100557	0.0751346	0.417181	1.16311	1.04828	1.29052	0.00438602	0.225527	0.479783
6321_65_3	PCDHGA10	56106	Independent	1.20593	1.08451	1.34095	0.000543825	0.0366028	0.876073	1.18752	1.06717	1.32145	0.00161982	0.0932116	0.797874	1.19132	1.0608	1.3379	0.00310703	0.212043	0.867698
6650_20_3	POSTN	10631	Independent	1.20726	1.08565	1.34251	0.000507453	0.0366028	0.91698	1.1728	1.05376	1.30528	0.00351155	0.106957	0.996552	1.16164	1.03998	1.29754	0.00794446	0.257594	0.967653
8762_38_3	CD70	970	other	0.837774	0.757727	0.926277	0.000551109	0.0366028	0.0493	0.829129	0.749359	0.917391	0.000282822	0.0466364	0.026639	0.841447	0.75852	0.93344	0.00110971	0.182988	0.0133917
8833_20_3	TNFSF10	8743	other	0.839389	0.760136	0.926905	0.000540154	0.0366028	0.434396	0.836026	0.755963	0.924569	0.00048859	0.0614852	0.343451	0.844668	0.761556	0.936851	0.00140184	0.184141	0.263984
8978_30_3	MAP4K3	8491	Independent	0.830036	0.746988	0.922317	0.000533333	0.0366028	0.750216	0.833983	0.749088	0.928499	0.000918567	0.0720097	0.971225	0.848699	0.760964	0.946551	0.00321281	0.212043	0.874067
9110_2_3	SYT17	51760	Independent	0.834403	0.752739	0.924926	0.000570993	0.0374039	0.761837	0.849	0.764305	0.943081	0.00226643	0.0969001	0.693921	0.876774	0.78623	0.977745	0.0180471	0.316379	0.512046
3554_24_1	ADIPOQ	9370	Independent	1.20521	1.08311	1.34108	0.000614877	0.0397344	0.131703	1.16151	1.04239	1.29425	0.0066903	0.137206	0.174575	1.18075	1.05081	1.32676	0.0052193	0.232723	0.164636
2991_9_2	IL1R1	3554	Independent	1.20725	1.08361	1.345	0.000634377	0.0404479	0.920962	1.21931	1.09368	1.35937	0.000351383	0.0496547	0.881301	1.17695	1.04874	1.32084	0.00562809	0.232723	0.924695
8659_68_3	C6orf25	80739	other	0.835627	0.753255	0.927006	0.000695235	0.0437449	0.0719076	0.847884	0.762671	0.942617	0.00226187	0.0969001	0.0677122	0.861101	0.772	0.960484	0.00728725	0.248912	0.0763315
8699_43_3	CRIM1	51232	other	0.835591	0.753103	0.927115	0.000706556	0.0438799	0.55829	0.849243	0.765281	0.942416	0.0020939	0.0969001	0.510058	0.865666	0.776336	0.965276	0.00943296	0.269376	0.433104
10015_119_3	KCNAB2	8514	Independent	0.844645	0.76465	0.933009	0.000881439	0.0439191	0.454716	0.854721	0.772409	0.945805	0.00237813	0.0969001	0.40732	0.879454	0.792422	0.976045	0.0156922	0.308608	0.187099
10069_2_3	PIN1	5300	other	0.842832	0.762877	0.931166	0.000772698	0.0439191	0.00149	0.847374	0.764863	0.938785	0.00153226	0.0905911	0.000746958	0.868556	0.781978	0.96472	0.00852899	0.259148	0.000366513
11109_56_3	SVEP1	79987	Independent	1.20847	1.08206	1.34964	0.000782414	0.0439191	0.708788	1.19001	1.06419	1.3307	0.00227914	0.0969001	0.611296	1.17894	1.05107	1.32236	0.0049505	0.232723	0.770568
12345_4_3	ANAPC10	10393	Independent	0.84011	0.758738	0.930209	0.000802868	0.0439191	0.00868497	0.837923	0.756098	0.928603	0.000743939	0.067123	0.00738789	0.837809	0.754685	0.930088	0.000901985	0.174582	0.0121227
12462_20_3	SETMAR	6419	other	0.844654	0.765118	0.932458	0.000820201	0.0439191	0.549716	0.854872	0.772465	0.946072	0.00243045	0.0969001	0.731905	0.867053	0.781566	0.96189	0.00706761	0.244908	0.510742
12622_96_3	ASH1L	55870	other	0.841364	0.760209	0.931182	0.000844665	0.0439191	0.621079	0.854666	0.771144	0.947234	0.00276105	0.100917	0.475614	0.878136	0.789612	0.976584	0.0165294	0.312426	0.30095
12835_101_3	PYDC1	260434	other	0.837911	0.755143	0.929751	0.000860374	0.0439191	0.541392	0.851611	0.766478	0.946201	0.0027986	0.100917	0.666204	0.865234	0.77653	0.964071	0.00871655	0.262154	0.617904
14041_13_3	GZMB	3002	other	0.847052	0.768213	0.933983	0.000868013	0.0439191	0.411584	0.851315	0.771228	0.939719	0.0014061	0.0862049	0.431262	0.865783	0.782105	0.958414	0.0054529	0.232723	0.282823
2575_5_5	LEP	3952	other	0.82647	0.73922	0.924017	0.000813301	0.0439191	0.522257	0.845945	0.755284	0.947489	0.00382111	0.112102	0.71833	0.811203	0.682162	0.964655	0.0179302	0.316379	0.485475
2813_11_2	AGRP	181	other	1.19381	1.07688	1.32342	0.000756063	0.0439191	0.313679	1.17928	1.06372	1.30739	0.00172477	0.0940534	0.346272	1.14839	1.02744	1.28358	0.0148188	0.306269	0.341532
5100_53_3	SCARB2	950	other	0.846647	0.767635	0.933792	0.000867238	0.0439191	0.164981	0.85565	0.775469	0.944121	0.00190033	0.095136	0.0861656	0.875034	0.790778	0.968267	0.00975998	0.269376	0.0550734
5679_16_3	DEFB103B	55894	other	0.841905	0.76071	0.931767	0.000881689	0.0439191	0.725006	0.855676	0.773022	0.947168	0.00263649	0.100917	0.621058	0.85872	0.772327	0.954777	0.00487211	0.232723	0.534007
6412_26_3	IER3IP1	51124	other	0.839003	0.757542	0.929224	0.000755493	0.0439191	0.307552	0.843848	0.762098	0.934368	0.00109191	0.075674	0.220899	0.849393	0.764508	0.943704	0.00237702	0.195982	0.17079
6625_31_3	ATAD1	84896	other	0.841523	0.761149	0.930385	0.000755007	0.0439191	0.593481	0.843916	0.76242	0.934123	0.00105601	0.0753707	0.682098	0.87203	0.78511	0.968574	0.0105889	0.274802	0.41402
7983_1_3	PCDHGC5	56097	other	0.839882	0.758365	0.930162	0.000808768	0.0439191	0.261827	0.865484	0.781473	0.958527	0.00555383	0.127473	0.297046	0.896335	0.807069	0.995475	0.0408841	0.402279	0.45578
8240_207_3	GPNMB	10457	Independent	1.1924	1.07591	1.3215	0.000793717	0.0439191	0.974497	1.17689	1.0601	1.30654	0.00225483	0.0969001	0.933927	1.15147	1.03282	1.28374	0.0110217	0.277516	0.942341
8819_3_3	IGFBP2	3485	Independent	1.21011	1.0823	1.35302	0.000812291	0.0439191	0.207168	1.18015	1.05419	1.32115	0.00402149	0.113742	0.222774	1.18145	1.0361	1.34719	0.0127934	0.292718	0.326932
8820_2_3	C1QTNF2	114898	other	0.831782	0.747038	0.926138	0.000780684	0.0439191	0.972522	0.839717	0.753541	0.935747	0.00156671	0.0913658	0.902746	0.857308	0.76708	0.95815	0.00665917	0.23943	0.876345
8947_268_3	HEG1	57493	other	0.83107	0.745537	0.926416	0.00084006	0.0439191	0.0927803	0.828741	0.742319	0.925223	0.000828262	0.0686714	0.113969	0.843309	0.752794	0.944708	0.00326294	0.212043	0.0698598
2715_25_2	EPOR	2057	Independent	0.825588	0.737336	0.924404	0.000891394	0.0439448	0.531689	0.821796	0.733601	0.920593	0.000703079	0.065924	0.517428	0.826878	0.736231	0.928686	0.00133283	0.184141	0.574375
7198_197_3	FAM20B	9917	other	0.844097	0.76361	0.933068	0.000916695	0.0442792	0.229965	0.83268	0.752265	0.92169	0.000409805	0.0544357	0.20951	0.828362	0.744637	0.921502	0.000532843	0.152036	0.0949119
7713_50_3	FMR1	2332	other	0.843148	0.762273	0.932603	0.000912528	0.0442792	0.87725	0.855528	0.773558	0.946184	0.00239379	0.0969001	0.799531	0.881594	0.794711	0.977976	0.0172813	0.315166	0.580769
3189_61_2	TMPRSS15	5651	other	0.826295	0.73789	0.925291	0.000950243	0.0449907	0.230562	0.834959	0.744483	0.936432	0.00205386	0.0966051	0.210873	0.853108	0.758858	0.959064	0.00782052	0.257594	0.12472
3607_71_1	DKK3	27122	Independent	1.19717	1.07607	1.33189	0.000941305	0.0449907	0.132417	1.18542	1.06442	1.32018	0.0019586	0.0955719	0.150352	1.1844	1.05571	1.32876	0.00392844	0.219143	0.104907
6572_10_3	LRRTM4	80059	other	0.843885	0.762687	0.933728	0.00100758	0.0472377	0.695493	0.846603	0.764765	0.937199	0.00132554	0.0823209	0.651085	0.854361	0.768723	0.949539	0.00349165	0.212755	0.722858
7253_6_3	QKI	9444	other	0.852228	0.774563	0.937679	0.00103868	0.048223	0.945022	0.868365	0.789659	0.954915	0.00359551	0.108497	0.873733	0.87077	0.789363	0.960573	0.00572341	0.232723	0.817144
5743_82_3	CARTPT	9607	other	0.844084	0.762577	0.934303	0.00106963	0.0487141	0.857719	0.84169	0.760716	0.931284	0.000839611	0.0686714	0.794368	0.851394	0.767067	0.944991	0.0025013	0.201333	0.440728
7240_2_3	MBTPS1	8720	other	0.842845	0.760806	0.933731	0.00106678	0.0487141	0.856986	0.865815	0.780651	0.960269	0.00638388	0.135579	0.716303	0.887782	0.798632	0.986883	0.0274889	0.354318	0.626872
9233_71_3	TFPI2	7980	Independent	1.18806	1.0714	1.31741	0.00108389	0.0488977	0.599675	1.18103	1.06393	1.31101	0.0017895	0.0940534	0.527539	1.15144	1.03375	1.28252	0.0103674	0.274802	0.269522
Model covariates
Model 1	Model 2	Model 3
Age	Age	Age
Sex	Sex	Sex
	APOE4	APOE4
		BMI
		Type 2 diabetes
		Education
		Hypertension
		Smoking history
		eGFR

### Sheet: Sup_table_4
Supplementary table 4
Comparisons of the Cox models with full follow-up vs 10 year follow up using ANOVA. P and FDR values <0.05 are highlighted in bold.
Abbreviations: df, degrees of freedom
	Term	logLik	statistic	df	P
	NULL	-5272.71	NA	NA	NA
	Sex	-5272.52	0.370021	1	0.542993
	Age	-5203.99	137.059	1	1.17034e-31
TNFSF10	8833_20_3	-5200.45	7.08788	1	0.00776071
	NULL	-5273.16	NA	NA	NA
	Sex	-5272.97	0.368751	1	0.543686
	Age	-5204.43	137.087	1	1.15399e-31
CD70	8762_38_3	-5200.94	6.97837	1	0.00825008
	NULL	-5280.48	NA	NA	NA
	Sex	-5280.31	0.325551	1	0.568291
	Age	-5211.14	138.343	1	6.13028e-32
LEMD1	8040_9_3	-5207.94	6.39499	1	0.0114443
	NULL	-5280.67	NA	NA	NA
	Sex	-5280.51	0.316233	1	0.57388
	Age	-5211.36	138.313	1	6.22628e-32
PCDHGC5	7983_1_3	-5208.04	6.63975	1	0.00997282
	NULL	-5281.29	NA	NA	NA
	Sex	-5281.12	0.326919	1	0.567479
	Age	-5212.15	137.947	1	7.48324e-32
OSTN	7265_32_3	-5208.7	6.90849	1	0.00857873
	NULL	-5272.3	NA	NA	NA
	Sex	-5272.16	0.274127	1	0.600577
	Age	-5202.51	139.291	1	3.80492e-32
MBTPS1	7240_2_3	-5198.84	7.35625	1	0.006683
	NULL	-5273.2	NA	NA	NA
	Sex	-5273.04	0.328512	1	0.566537
	Age	-5204.44	137.19	1	1.09568e-31
FAM20B	7198_197_3	-5201.36	6.1567	1	0.0130915
	NULL	-5247.24	NA	NA	NA
	Sex	-5247.13	0.225906	1	0.634576
	Age	-5178.57	137.132	1	1.12831e-31
FAM209B	7066_199_4	-5174.82	7.49821	1	0.00617603
	NULL	-5264.62	NA	NA	NA
	Sex	-5264.45	0.331937	1	0.564521
	Age	-5195.56	137.771	1	8.17849e-32
ATAD1	6625_31_3	-5192.22	6.68435	1	0.00972628
	NULL	-5265.02	NA	NA	NA
	Sex	-5264.89	0.256014	1	0.612872
	Age	-5195.18	139.415	1	3.57349e-32
LRRTM4	6572_10_3	-5191.13	8.1069	1	0.00440971
	NULL	-5264.44	NA	NA	NA
	Sex	-5264.26	0.357558	1	0.549866
	Age	-5195.08	138.349	1	6.11238e-32
LAD1	6407_63_3	-5190.99	8.19648	1	0.00419718
	NULL	-5264.21	NA	NA	NA
	Sex	-5264.09	0.241456	1	0.623156
	Age	-5194.89	138.406	1	5.94112e-32
MAPT	5854_60_3	-5191.58	6.60394	1	0.0101753
	NULL	-5264.46	NA	NA	NA
	Sex	-5264.29	0.334853	1	0.562815
	Age	-5195.76	137.058	1	1.17115e-31
CARTPT	5743_82_3	-5191.64	8.24622	1	0.00408369
	NULL	-5218.93	NA	NA	NA
	Sex	-5218.79	0.290402	1	0.589963
	Age	-5149.63	138.313	1	6.22377e-32
C1GALT1C1	5735_54_3	-5145.46	8.34375	1	0.00387017
	NULL	-5279.79	NA	NA	NA
	Sex	-5279.61	0.360922	1	0.547995
	Age	-5210.05	139.118	1	4.14988e-32
DEFB103B	5679_16_3	-5206.29	7.52041	1	0.00610039
	NULL	-5281.13	NA	NA	NA
	Sex	-5280.96	0.329237	1	0.566109
	Age	-5211.78	138.362	1	6.07213e-32
SCARB2	5100_53_3	-5207.68	8.20694	1	0.00417304
	NULL	-5254.51	NA	NA	NA
	Sex	-5254.39	0.250206	1	0.61693
	Age	-5185.34	138.093	1	6.95596e-32
COL23A1	4543_65_2	-5181.77	7.13539	1	0.0075577
	NULL	-5280.95	NA	NA	NA
	Sex	-5280.8	0.303093	1	0.58195
	Age	-5211.89	137.815	1	7.99842e-32
PYDC1	12835_101_3	-5209.45	4.8763	1	0.0272279
	NULL	-5281.43	NA	NA	NA
	Sex	-5281.26	0.336973	1	0.561582
	Age	-5212.3	137.924	1	7.57085e-32
SETMAR	12462_20_3	-5208.7	7.19296	1	0.00731902
	NULL	-5248.04	NA	NA	NA
	Sex	-5247.81	0.455526	1	0.499723
	Age	-5180.11	135.389	1	2.71398e-31
XDH	11264_33_3	-5176.31	7.61581	1	0.00578589
	NULL	-5280.74	NA	NA	NA
	Sex	-5280.57	0.326943	1	0.567465
	Age	-5211.7	137.753	1	8.2548e-32
TNFRSF14	10472_53_3	-5207.61	8.17468	1	0.00424792

### Sheet: Sup_table_5
Supplementary table 5
Proteins significantly associated with prevalent LOAD after FDR (Benjamini-Hochberg) correction. The full logistic regression model (Model 3) was adjusted for baseline age, sex, APOE-e4, body mass index, diabetes, education, hypertension, smoking history, and eGFR. P and FDR values <0.05 are highlighted in bold.
Abbreviations: OR, odds ratio; SE, standard error.
Estimates represent difference in LOAD risk per standard deviation increase of SOMAmer level.
			Prevalent - Model 1: Age, sex					Prevalent - Model 2: Age, sex, APOE-e4					Prevalent - Model 3: Full
Somamer	Gene symbol	Entrez ID	Beta	OR	SE	P	FDR	Beta	OR	SE	P	FDR	Beta	OR	SE	P	FDR
12501_10_3	TBCA	6902	-0.428	0.651811	0.0785	4.84e-08	0.000184	-0.0993	0.905471	0.1165	0.394	0.85616	-0.0921202	0.911996	0.123096	0.454245	0.889421
7223_60_3	S100A13	6284	-0.421	0.65639	0.0783	7.69e-08	0.000184	-0.1408	0.868663	0.1147	0.22	0.78494	-0.141947	0.867667	0.123123	0.248956	0.817995
12587_65_3	ARL2	402	-0.386	0.679771	0.0781	7.7e-07	0.001228	-0.1155	0.890921	0.1038	0.266	0.80591	-0.121711	0.885404	0.106282	0.252137	0.81804
9999_1_3	IRF6	3664	-0.398	0.671662	0.0836	1.98e-06	0.002371	-0.2146	0.806864	0.0948	0.0235	0.53182	-0.249822	0.77894	0.101371	0.013723	0.50038
5843_60_3	EHMT2	10919	-0.35	0.704688	0.0816	1.83e-05	0.015463	-0.4196	0.65731	0.0841	6.07e-07	0.0029	-0.491064	0.611975	0.0931204	1.33897e-07	0.000640293
7221_56_3	CKAP4	10970	-0.352	0.70328	0.0823	1.94e-05	0.015463	-0.3935	0.674691	0.0848	3.48e-06	0.00833	-0.383599	0.681405	0.0864459	9.10333e-06	0.0168116
11293_14_3	LRRN1	57633	0.309	1.36206	0.0779	7.18e-05	0.049053	0.0165	1.01664	0.0967	0.865	0.97651	-9.53837e-05	0.999905	0.0988132	0.99923	0.999797
5701_81_3	CLEC3B	7123	-0.37	0.690734	0.0939	8.24e-05	0.049246	-0.4104	0.663385	0.0972	2.41e-05	0.03844	-0.389602	0.677327	0.100349	0.000103403	0.105433
8042_88_3	SPINK9	643394	-0.315	0.72915	0.0838	0.000164657	0.0975559	-0.257653	0.772863	0.0807126	0.00141179	0.225039	-0.391934	0.675749	0.0889618	1.05468e-05	0.0168116
4964_67_1	ERAP1	51752	-0.283	0.75352	0.0801	0.000406	0.140792	-0.3456	0.707796	0.0835	3.5e-05	0.04189	-0.302519	0.738954	0.0867002	0.000484366	0.165446
N significant proteins
Model 1	8
Model 2	4
Model 3	3
N tested human proteins
4782
Model covariates
Model 1	Model 2	Model 3
Age	Age	Age	Education
Sex	Sex	Sex	Hypertension
	APOE4	APOE4	Smoking history
		BMI	eGFR
		Type 2 diabetes

### Sheet: Sup_table_6
Supplementary table 6
Replication of the LOAD associated proteins from Supplementary Table 2 in the ACE cohort.
Proteins significantly associated with prevalent LOAD after FDR (Benjamini-Hochberg) correction are displayed. Logistic regression models were adjusted for baseline age + sex (Model 1) and additionally for APOE-e4 in Model 2. P and FDR values <0.05 are highlighted in bold.
Abbreviations: OR, odds ratio; SE, standard error.
Estimates represent difference in LOAD risk per standard deviation increase of SOMAmer level.
			Prevalent - Model 1: Age, sex					Prevalent - Model 2: Age, sex, APOE-e4
Somamer	Gene symbol	Entrez ID	Beta	OR	SE	P	FDR	Beta	OR	SE	P	FDR
7221_56_3	CKAP4	10970	0.221671	1.24816	0.0725199	0.00223791	0.0223791	0.229197	1.25759	0.0728778	0.00166117	0.0166117
7223_60_3	S100A13	6284	0.0247773	1.02509	0.0750506	0.741294	0.889493	0.283725	1.32807	0.105402	0.00710586	0.0355293
8042_88_3	SPINK9	643394	-0.183421	0.832418	0.0767838	0.0169036	0.0845182	-0.192434	0.824949	0.0770703	0.0125299	0.0417664
12587_65_3	ARL2	402	0.0370472	1.03774	0.0758317	0.625163	0.889493	0.189855	1.20907	0.0918112	0.0386506	0.0966264
12501_10_3	TBCA	6902	-0.0470932	0.953998	0.0734026	0.52115	0.868583	0.154596	1.16719	0.103809	0.136428	0.235384
4964_67_1	ERAP1	51752	-0.10809	0.897547	0.0749441	0.149225	0.373062	-0.111019	0.894921	0.0754606	0.14123	0.235384
9999_1_3	IRF6	3664	-0.0687168	0.933591	0.0748857	0.358816	0.717633	-0.06923	0.933112	0.0752538	0.357597	0.510853
11293_14_3	LRRN1	57633	0.158296	1.17151	0.0735689	0.0314232	0.104744	0.0616023	1.06354	0.101595	0.54428	0.68035
5701_81_3	CLEC3B	7123	0.00287269	1.00288	0.0826956	0.972289	0.972289	-0.0180555	0.982107	0.0833837	0.828571	0.920634
5843_60_3	EHMT2	10919	0.0191702	1.01936	0.0758784	0.800544	0.889493	-0.00448645	0.995524	0.0765423	0.95326	0.95326
Nominally significant proteins
Model 1	3
Model 2	4
Model covariates
Model 1	Model 2
Age	Age
Sex	Sex
	APOE4

### Sheet: Sup_table_7
Supplementary table 7
Results from Gene Set Enrichment Analysis (GSEA) and Overrepresentation Analysis (ORA) of the prevalent LOAD associated proteins against protein-coding gene sets labeled below using the R packages listed below. P values were adjusted for multiple comparisons using FDR (Benjamini Hochberg).
Abbreviations: ES, Enrichment score; NES, Enrichment score normalized
GSEA												ORA
Set collection	Set name	ONTOLOGY	Description	setSize	ES	NES	P	FDR	qvalues	rank	geneID	Set Collection	Set name	ONTOLOGY	Description	GeneRatio	BgRatio	P	FDR	qvalue	geneID
GSEA-C2	Reactome		REACTOME_FOLDING_OF_ACTIN_BY_CCT_TRIC	3	0.981288	2.15252	1.8e-05	0.0138594				GSEA-C2	Reactome		REACTOME_POST_CHAPERONIN_TUBULIN_FOLDING_PATHWAY	2/6	3/2870	0.0000109	0.0004259	0.0002529	6902/402
GSEA-C2	Reactome		REACTOME_FORMATION_OF_TUBULIN_FOLDING_INTERMEDIATES_BY_CCT_TRIC	3	0.981288	2.15252	1.8e-05	0.0138594				GSEA-C2	Kegg		KEGG_LYSINE_DEGRADATION	1/1	8/1634	0.004896	0.004896	NA	10919
GSEA-C5	Gene ontology	GO:0004714	transmembrane receptor protein tyrosine kinase activity	55	-0.3260842	-3.15823	1.7e-06	0.0080317	0.0075760	1085	5156/3815/3482/2048/1949/51232/780/5159/4233/2049/238/4914/8829/4915/4593/1956/2260/8828/6098/7075/7301/558/4486/3480/5979/4916/2066/3643/2064/2042/3791/7010/2261/1436	GSEA-C2	Reactome		REACTOME_PROTEIN_FOLDING	2/6	17/2870	0.0004886	0.0095283	0.0056578	6902/402
GSEA-C5	Gene ontology	GO:0019199	transmembrane receptor protein kinase activity	68	-0.2819887	-3.03957	6.2e-06	0.0143450	0.0135312	1085	5156/3815/3482/2048/1949/269/51232/780/5159/4233/91/2049/94/238/4914/8829/4915/2022/4593/1956/148738/2260/8828/6098/7075/7301/558/4486/3480/5979/4916/2066/3643/2064/2042/3791/7010/2261/1436	GSEA-C2	Wikipathways		WP_MTHFR_DEFICIENCY	1/4	3/2108	0.0056845	0.0378697	0.0199314	10919
												GSEA-C2	Wikipathways		WP_HYPOTHETICAL_CRANIOFACIAL_DEVELOPMENT_PATHWAY	1/4	4/2108	0.0075739	0.0378697	0.0199314	3664
	R packages	Enrichment sets										GSEA-C2	Wikipathways		WP_ETHANOL_EFFECTS_ON_HISTONE_MODIFICATIONS	1/4	9/2108	0.0169808	0.0489159	0.0257452	10919
GO	ClusterProfiler, https://yulab-smu.top/biomedical-knowledge-mining-book/enrichment-overview.html		.									GSEA-C2	Wikipathways		WP_HISTONE_MODIFICATIONS	1/4	11/2108	0.0207247	0.0489159	0.0257452	10919
Tissue database	fgsea, GTEX, Human Protein Atlas	https://www.proteinatlas.org/ and https://www.gtexportal.org/home/	.									GSEA-C2	Wikipathways		WP_JOUBERT_SYNDROME	1/4	13/2108	0.0244579	0.0489159	0.0257452	402
Kegg and cell types	fgsea,MSigDB	https://www.gsea-msigdb.org/gsea/msigdb/genesets.jsp	.									GSEA-C5	Gene ontology	GO:0005730	nucleolus	4/8	152/4031	0.0001209	0.0071332	0.0061087	TBCA/ARL2/CLEC3B/S100A13
												GTEx	GTEX		gtex_Adipose_Subcutaneous	1/1	47/1017	0.0462144	0.0462144	NA	7123

### Sheet: Sup_table_8
Supplementary table 8
Gene Set Enrichment Analysis and Overrepresentation Analysis of incident LOAD associated proteins in AGES against protein-coding gene sets labeled below using the R packages listed below.
P values were adjusted for multiple comparisons using FDR (Benjamini Hochberg). P and FDR values <0.05 are highlighted in bold.
Abbreviations: ES, Enrichment score; NES, Enrichment score normalized; size of the pathway after removing missing genes; leadingEdge, vector of genes that drive the enrichment.
GSEA Model 1											ORA Model 1
Set collection	Set names	pathway	P	FDR	ES	NES	size	geneID	ONTOLOGY	ID	Set collection	Set names	Description	GeneRatio	BgRatio	P	FDR	qvalue	Count	geneID	ONTOLOGY	ID
GSEA-C5	Gene Ontology	axon development	1.06e-07	0.000264979	0.22564	3.11305	207	9423\4313\4685\23768\1272\10752\3480\83999\8829\6091\8828\1969\152330\10509\91653\4684\5802\4756\5764\214\6900\4851\5361\6387\56963\57556\3897\2051\6259\27242\658\4897\57689\2896\6092\3326\27020\54538\3725\1907\1945\10507\9798\23654\10501\4744\8482\2043\333\8633\1946\6469\55118\7474\22854\4915\28988\5063\3918\9378\2049\26050\5781\4089\334\10154\1947\1785\1826\56920\9723\6654\10678\348\54910\57463\4854\347\6498\8428\2676\8578\1982\4853\7345\1009\780\2048\494470\4983\23767\322\4803\23114\8399\10512\9024\4884\219699\115557\3670\1000\655\11202\1889\1496\56896\5879\885	BP	GO:0061564	GSEA-C5	Gene Ontology	regulation of protein phosphorylation	57\286	461\3869	3.44e-05	0.0355154	0.0335368	57	RAF1\BRD4\PIN1\GH2\PTPRH\TARDBP\TWF1\BTC\NAB2\CTF1\HPX\IFNA7\CRLF1\CCL5\IGFBP3\LEP\MMP9\IL6ST\NTRK3\IL4\GHR\CNTN1\TSLP\IL13\CD4\APP\NRP1\CD109\FGF17\ADIPOQ\BMP10\CLEC7A\TEC\CAMKK1\IL7\IL6\ENG\PDE5A\FAS\ROBO1\TP53\RSPO1\BMP4\FBLN1\GDF10\CLEC6A\IGF2\IFNA14\FMR1\LIF\GPNMB\ADCYAP1\CAV3\TFRC\HEG1\CSF3\FGF22	BP	GO:0001932
GSEA-C5	Gene Ontology	cellular component morphogenesis	2.28e-07	0.000264979	0.199295	3.06567	283	9423\22871\23768\9172\1272\10752\3480\84079\8829\6091\8828\1969\152330\10509\7804\91653\4684\5802\1466\4756\5764\2314\214\6900\4851\8048\5361\6387\5156\57556\3897\2051\6259\88\960\658\400746\4897\57689\7111\6092\3326\27020\54538\816\1907\1945\10507\9798\23654\10501\4744\5819\8482\2043\333\8633\7097\5159\1946\6469\7474\22854\4915\28988\5063\3918\4681\9378\7314\2049\26050\5781\124626\4089\4908\334\5071\10154\1947\3397\7337\1785\1826\56920\84258\598\9723\11055\440275\6654\10678\348\26047\4036\54910\6714\57463\4854\29993\6498\2676\1982\844\4853\7345\120892\1009\10087\27063\27067\998\780\2048\494470\4983\23767\322\4803\23114\8399\8128\29767\5911\29766\10512\9024\4884\219699\4909\127833\115557\3670\1000\655\11202\1889\1496\56896\5879\885	BP	GO:0032989	GSEA-C5	Gene Ontology	positive regulation of protein phosphorylation	47\286	355\3869	3.37e-05	0.0355154	0.0335368	47	RAF1\PIN1\GH2\BTC\NAB2\CTF1\HPX\IFNA7\CRLF1\CCL5\LEP\MMP9\IL6ST\NTRK3\IL4\GHR\CNTN1\TSLP\IL13\CD4\APP\NRP1\FGF17\ADIPOQ\BMP10\CLEC7A\TEC\CAMKK1\IL6\ENG\PDE5A\FAS\ROBO1\TP53\RSPO1\BMP4\GDF10\CLEC6A\IGF2\IFNA14\FMR1\LIF\GPNMB\ADCYAP1\TFRC\CSF3\FGF22	BP	GO:0001934
GSEA-C5	Gene Ontology	cell part morphogenesis	1.23e-06	0.00114032	0.193245	2.86499	253	9423\22871\23768\1272\10752\3480\84079\8829\6091\8828\1969\152330\10509\7804\91653\4684\5802\4756\5764\214\6900\4851\5361\6387\57556\3897\2051\6259\960\658\4897\57689\6092\3326\27020\54538\816\1907\1945\10507\9798\23654\10501\4744\5819\8482\2043\333\8633\1946\6469\7474\22854\4915\28988\5063\3918\4681\9378\7314\2049\26050\5781\4089\4908\334\5071\10154\1947\3397\7337\1785\1826\56920\84258\598\9723\440275\6654\10678\348\26047\4036\54910\6714\57463\4854\29993\6498\2676\1982\4853\7345\120892\1009\10087\27067\998\780\2048\494470\4983\23767\322\4803\23114\8399\8128\5911\10512\9024\4884\219699\4909\127833\115557\3670\1000\655\11202\1889\1496\56896\5879\885	BP	GO:0032990	GSEA-C5	Gene Ontology	structural molecule activity	26\280	167\3904	0.000107118	0.022739	0.0223438	26	NEFL\CRYAA\FBLN5\TINAGL1\KRT20\LTBP4\MYOM2\MYL6B\VWF\CD4\TGFBI\BGN\POSTN\ADIPOQ\SPON1\PI3\MSN\FMOD\ASPN\FBLN1\COL9A1\MRPL52\THBS3\TFPI2\EDIL3\KRT1	MF	GO:0005198
GSEA-C5	Gene Ontology	plasma membrane bounded cell projection morphogenesis	2.14e-06	0.00166147	0.190927	2.81596	248	9423\22871\23768\1272\10752\3480\84079\8829\6091\8828\1969\152330\10509\7804\91653\4684\5802\4756\5764\214\6900\4851\5361\6387\57556\3897\2051\6259\960\658\4897\57689\6092\3326\27020\54538\816\1907\1945\10507\9798\23654\10501\4744\8482\2043\333\8633\1946\6469\7474\22854\4915\28988\5063\3918\4681\9378\7314\2049\26050\5781\4089\4908\334\5071\10154\1947\3397\7337\1785\1826\56920\84258\9723\440275\6654\10678\348\26047\4036\54910\6714\57463\4854\29993\6498\2676\1982\4853\7345\120892\1009\27067\998\780\2048\494470\4983\23767\322\4803\23114\8399\8128\5911\10512\9024\4884\219699\4909\127833\115557\3670\1000\655\11202\1889\1496\56896\5879\885	BP	GO:0120039	GSEA-C5	Gene Ontology	extracellular matrix structural constituent	17\280	87\3904	0.000108024	0.022739	0.0223438	17	FBLN5\TINAGL1\LTBP4\VWF\CD4\TGFBI\BGN\POSTN\ADIPOQ\SPON1\FMOD\ASPN\FBLN1\COL9A1\THBS3\TFPI2\EDIL3	MF	GO:0005201
GSEA-C5	Gene Ontology	neuron projection morphogenesis	4.08e-06	0.00237237	0.190624	2.78243	244	9423\22871\23768\1272\10752\3480\84079\8829\6091\8828\1969\152330\10509\7804\91653\4684\5802\4756\5764\214\6900\4851\5361\6387\57556\3897\2051\6259\658\4897\57689\6092\3326\27020\54538\816\1907\1945\10507\9798\23654\10501\4744\8482\2043\333\8633\1946\6469\7474\22854\4915\28988\5063\3918\4681\9378\7314\2049\26050\5781\4089\4908\334\5071\10154\1947\3397\7337\1785\1826\56920\84258\9723\440275\6654\10678\348\26047\4036\54910\57463\4854\29993\6498\2676\1982\4853\7345\120892\1009\27067\998\780\2048\494470\4983\23767\322\4803\23114\8399\8128\5911\10512\9024\4884\219699\4909\127833\115557\3670\1000\655\11202\1889\1496\56896\5879\885	BP	GO:0048812	GSEA-C5	Gene Ontology	tyrosine phosphorylation of STAT protein	13\286	55\3869	0.00012833	0.0421436	0.0397958	13	GH2\CTF1\HPX\CRLF1\CCL5\LEP\IL6ST\IL4\GHR\TSLP\IL13\IL6\LIF	BP	GO:0007260
GSEA-C5	Gene Ontology	neuron development	7.88e-06	0.00406829	0.154108	2.65516	391	9423\22871\4916\4313\4685\23768\999\1272\10752\3480\84079\5592\482\83999\8829\5756\6648\6091\8828\1969\152330\10509\5662\7804\91653\4684\5802\4756\6376\5764\214\1809\6900\4851\5361\9394\27429\6387\56963\57556\3897\2051\5754\6259\27242\658\4897\57689\2896\6092\3326\27020\54538\3725\816\257194\7534\1907\1945\10507\916\2056\1489\9798\23654\10501\115908\4744\8482\2043\333\8633\1946\6469\55118\7474\6422\22854\4915\28988\5063\3918\3558\4681\9378\7314\2049\26050\5781\5925\9148\4089\4908\334\5071\50863\1398\10154\1947\3397\7337\79955\1785\1826\639\6695\56920\84258\9723\348980\440275\6654\133\10678\26227\348\4919\26047\4036\2674\10882\27289\54910\57463\4854\23418\4920\347\29993\6498\5881\8428\285016\2676\8578\1982\4853\7832\7345\120892\1009\6809\27067\998\780\2048\494470\4983\10298\23767\322\57451\4803\23114\8399\8128\5911\11075\10512\9024\4884\219699\4909\7940\127833\115557\3670\183\1000\6280\655\11202\1889\1496\56896\5879\885	BP	GO:0048666	GSEA-C5	Gene Ontology	positive regulation of phosphorus metabolic process	52\286	424\3869	0.000101847	0.0382527	0.0361217	52	RAF1\PIN1\MYC\GH2\BTC\HIF1A\NAB2\CTF1\HPX\IFNA7\CRLF1\CCL5\LEP\MMP9\IL6ST\NTRK3\IL4\GHR\CNTN1\TSLP\IL13\CD4\APP\NRP1\FGF17\ADIPOQ\BMP10\CLEC7A\TEC\CAMKK1\IGF1R\IL6\ENG\PDE5A\FAS\ROBO1\TP53\GUCA2B\RSPO1\BMP4\GDF10\CLEC6A\IGF2\IFNA14\FMR1\LIF\GPNMB\ADCYAP1\TFRC\NR1H4\CSF3\FGF22	BP	GO:0010562
GSEA-C5	Gene Ontology	cell projection morphogenesis	9.14e-06	0.00424788	0.188854	2.78858	249	9423\22871\23768\1272\10752\3480\84079\8829\6091\8828\1969\152330\10509\7804\91653\4684\5802\4756\5764\214\6900\4851\5361\6387\57556\3897\2051\6259\960\658\4897\57689\6092\3326\27020\54538\816\1907\1945\10507\9798\23654\10501\4744\8482\2043\333\8633\1946\6469\7474\22854\4915\28988\5063\3918\4681\9378\7314\2049\26050\5781\4089\4908\334\5071\10154\1947\3397\7337\1785\1826\56920\84258\9723\440275\6654\10678\348\26047\4036\54910\6714\57463\4854\29993\6498\2676\1982\4853\7345\120892\1009\27067\998\780\2048\494470\4983\23767\322\4803\23114\8399\8128\5911\10512\9024\4884\219699\4909\127833\115557\3670\1000\655\11202\1889\1496\56896\5879\885	BP	GO:0048858	GSEA-C5	Gene Ontology	extracellular matrix organization	23\286	140\3869	0.000186323	0.047068	0.0444459	23	FBLN5\SMOC1\FLRT2\RXFP1\TNFRSF11B\MMP9\MMP3\SERPINF2\APP\TGFBI\IBSP\CMA1\POSTN\MMP2\IL6\ENG\FMOD\IER3IP1\FBLN1\NDNF\COL9A1\PRDX4\MMP16	BP	GO:0030198
GSEA-C5	Gene Ontology	axon guidance	1.22e-05	0.00473331	0.233657	2.64122	123	9423\23768\1272\10752\8829\6091\8828\1969\152330\10509\91653\4684\4756\214\6900\4851\5361\6387\57556\3897\2051\6259\658\4897\6092\27020\54538\1945\10507\23654\10501\8482\2043\8633\1946\6469\7474\3918\9378\2049\4089\10154\1947\1826\56920\9723\6654\10678\54910\4854\2676\4853\2048\494470\4983\23767\23114\8399\10512\219699\115557\3670\655\1889\56896\5879	BP	GO:0007411	GSEA-C5	Gene Ontology	external encapsulating structure	45\296	332\4031	2.45e-05	0.00374357	0.00374357	45	FBLN5\KERA\ACHE\TINAGL1\LRRN1\SMOC1\FLRT2\LTBP4\HPX\TNFRSF11B\MMP9\MMP3\SERPINE1\LGALS4\SERPINF2\VWF\TGFBI\BGN\CMA1\POSTN\ADIPOQ\A2M\IL7\MMP2\SPON1\NCAM1\PI3\FGL1\SOD3\P3H1\FMOD\ASPN\TIMP4\FBLN1\GDF10\NDNF\COL9A1\NTN1\THBS3\TFPI2\EDIL3\COL26A1\MMP16\COLEC12\KRT1	CC	GO:0030312
GSEA-C5	Gene Ontology	neuron projection guidance	1.22e-05	0.00473331	0.233657	2.64122	123	9423\23768\1272\10752\8829\6091\8828\1969\152330\10509\91653\4684\4756\214\6900\4851\5361\6387\57556\3897\2051\6259\658\4897\6092\27020\54538\1945\10507\23654\10501\8482\2043\8633\1946\6469\7474\3918\9378\2049\4089\10154\1947\1826\56920\9723\6654\10678\54910\4854\2676\4853\2048\494470\4983\23767\23114\8399\10512\219699\115557\3670\655\1889\56896\5879	BP	GO:0097485	GSEA-C5	Gene Ontology	extracellular matrix	45\296	332\4031	2.45e-05	0.00374357	0.00374357	45	FBLN5\KERA\ACHE\TINAGL1\LRRN1\SMOC1\FLRT2\LTBP4\HPX\TNFRSF11B\MMP9\MMP3\SERPINE1\LGALS4\SERPINF2\VWF\TGFBI\BGN\CMA1\POSTN\ADIPOQ\A2M\IL7\MMP2\SPON1\NCAM1\PI3\FGL1\SOD3\P3H1\FMOD\ASPN\TIMP4\FBLN1\GDF10\NDNF\COL9A1\NTN1\THBS3\TFPI2\EDIL3\COL26A1\MMP16\COLEC12\KRT1	CC	GO:0031012
GSEA-C5	Gene Ontology	cell morphogenesis involved in neuron differentiation	1.49e-05	0.00497245	0.193672	2.7039	218	9423\22871\23768\1272\10752\3480\84079\8829\6091\8828\1969\152330\10509\7804\91653\4684\5802\4756\5764\214\6900\4851\5361\6387\57556\3897\2051\6259\658\4897\57689\6092\3326\27020\54538\816\1907\1945\10507\9798\23654\10501\4744\8482\2043\333\8633\1946\6469\7474\22854\4915\28988\5063\3918\9378\2049\26050\5781\5925\4089\334\10154\1947\3397\7337\79955\1785\1826\56920\9723\6654\10678\348\54910\57463\4854\6498\2676\1982\4853\7345\120892\1009\27067\998\2048\494470\4983\23767\322\4803\23114\8399\5911\10512\9024\4884\219699\115557\3670\1000\655\1889\1496\56896\5879\885	BP	GO:0048667	GSEA-C5	Gene Ontology	positive regulation of protein modification process	50\286	411\3869	0.000174575	0.047068	0.0444459	50	RAF1\BRD4\BIRC2\PIN1\GH2\BTC\NAB2\CTF1\HPX\IFNA7\CRLF1\CCL5\LEP\MMP9\IL6ST\NTRK3\IL4\GHR\CNTN1\TSLP\IL13\CD4\APP\NRP1\FGF17\ADIPOQ\BMP10\CLEC7A\TEC\CAMKK1\IL6\ENG\PDE5A\FAS\ROBO1\TP53\RSPO1\BMP4\GDF10\CLEC6A\IGF2\IFNA14\FMR1\LIF\GPNMB\ADCYAP1\TFRC\CSF3\TRABD2A\FGF22	BP	GO:0031401
GSEA-C5	Gene Ontology	neuron projection development	1.5e-05	0.00497245	0.156292	2.62925	362	9423\22871\4916\4313\4685\23768\999\1272\10752\3480\84079\5592\482\83999\8829\5756\6091\8828\1969\152330\10509\5662\7804\91653\4684\5802\4756\6376\5764\214\1809\6900\4851\5361\6387\56963\57556\3897\2051\5754\6259\27242\658\4897\57689\2896\6092\3326\27020\54538\3725\816\257194\1907\1945\10507\916\2056\9798\23654\10501\115908\4744\8482\2043\333\8633\1946\6469\55118\7474\6422\22854\4915\28988\5063\3918\3558\4681\9378\7314\2049\26050\5781\5925\9148\4089\4908\334\5071\1398\10154\1947\3397\7337\79955\1785\1826\6695\56920\84258\9723\440275\6654\133\10678\26227\348\4919\26047\4036\2674\54910\57463\4854\4920\347\29993\6498\5881\8428\285016\2676\8578\1982\4853\7832\7345\120892\1009\6809\27067\998\780\2048\494470\4983\10298\23767\322\4803\23114\8399\8128\5911\11075\10512\9024\4884\219699\4909\7940\127833\115557\3670\183\1000\6280\655\11202\1889\1496\56896\5879\885	BP	GO:0031175	GSEA-C5	Gene Ontology	positive regulation of phosphorylation	50\286	393\3869	5.41e-05	0.0355154	0.0335368	50	RAF1\PIN1\MYC\GH2\BTC\HIF1A\NAB2\CTF1\HPX\IFNA7\CRLF1\CCL5\LEP\MMP9\IL6ST\NTRK3\IL4\GHR\CNTN1\TSLP\IL13\CD4\APP\NRP1\FGF17\ADIPOQ\BMP10\CLEC7A\TEC\CAMKK1\IGF1R\IL6\ENG\PDE5A\FAS\ROBO1\TP53\RSPO1\BMP4\GDF10\CLEC6A\IGF2\IFNA14\FMR1\LIF\GPNMB\ADCYAP1\TFRC\CSF3\FGF22	BP	GO:0042327
GSEA-C5	Gene Ontology	axonogenesis	1.69e-05	0.00524178	0.204809	2.71222	187	9423\23768\1272\10752\3480\8829\6091\8828\1969\152330\10509\91653\4684\5802\4756\214\6900\4851\5361\6387\57556\3897\2051\6259\658\4897\57689\6092\3326\27020\54538\1907\1945\10507\9798\23654\10501\4744\8482\2043\333\8633\1946\6469\7474\22854\4915\28988\5063\3918\9378\2049\26050\5781\4089\334\10154\1947\1785\1826\56920\9723\6654\10678\348\54910\57463\4854\6498\2676\1982\4853\7345\1009\2048\494470\4983\23767\322\4803\23114\8399\10512\9024\4884\219699\115557\3670\1000\655\1889\1496\56896\5879\885	BP	GO:0007409	GSEA-C5	Gene Ontology	regulation of tyrosine phosphorylation of STAT protein	13\286	54\3869	0.000104834	0.0382527	0.0361217	13	GH2\CTF1\HPX\CRLF1\CCL5\LEP\IL6ST\IL4\GHR\TSLP\IL13\IL6\LIF	BP	GO:0042509
GSEA-C5	Gene Ontology	cell morphogenesis	3.23e-05	0.00898543	0.153128	2.54689	355	9423\22871\4478\23768\1005\6781\1272\2192\10752\3480\84079\8829\6091\8828\1969\152330\226\10509\7804\91653\4684\5802\4756\5764\214\55742\6900\4851\25932\1191\5361\6387\57556\6356\2266\3897\2051\6259\960\658\4897\57689\4233\6092\3326\7430\27020\54538\3988\816\1907\3689\1945\10507\9798\5295\23654\10501\5921\4744\8482\2043\333\8633\1946\6469\7474\22854\4915\1003\28988\5063\4739\3918\4681\3815\9378\7314\2049\26050\5781\5925\4089\4908\334\5071\7421\1398\708\10154\1947\3397\7337\79955\1785\1826\57091\3074\56920\84258\9723\440275\6654\10678\348\7010\26047\9181\4036\27289\54910\6714\57463\4854\23418\29993\6498\5881\2676\1982\2147\1956\4853\7345\120892\1009\10087\6357\80781\27067\998\780\2048\494470\4983\10653\23767\322\4803\25805\23114\8399\8128\5911\10512\9024\4884\219699\4909\7940\127833\115557\3670\1000\655\11202\1889\1496\56896\5879\885	BP	GO:0000902	GSEA-C5	Gene Ontology	positive regulation of tyrosine phosphorylation of STAT protein	13\286	50\3869	4.4e-05	0.0355154	0.0335368	13	GH2\CTF1\HPX\CRLF1\CCL5\LEP\IL6ST\IL4\GHR\TSLP\IL13\IL6\LIF	BP	GO:0042531
GSEA-C5	Gene Ontology	positive regulation of nervous system development	5.36e-05	0.0131229	0.238925	2.60185	113	9423\22871\23768\3572\84079\8829\6091\7804\6376\5764\4851\5361\57633\6387\3897\347902\6092\6692\27020\816\869\10507\9798\23654\8482\55179\2043\7097\1946\6469\4915\28988\5063\3815\9378\2049\26050\441381\9148\3556\10154\1826\7424\146433	BP	GO:0051962	GSEA-C5	Gene Ontology	extracellular structure organization	23\286	140\3869	0.000186323	0.047068	0.0444459	23	FBLN5\SMOC1\FLRT2\RXFP1\TNFRSF11B\MMP9\MMP3\SERPINF2\APP\TGFBI\IBSP\CMA1\POSTN\MMP2\IL6\ENG\FMOD\IER3IP1\FBLN1\NDNF\COL9A1\PRDX4\MMP16	BP	GO:0043062
GSEA-C5	Gene Ontology	neuron differentiation	9.7e-05	0.0214785	0.132185	2.39079	449	9423\22871\4916\4313\4685\23768\999\1272\10752\3480\84079\5592\482\83999\8829\5756\6648\6091\8828\1969\152330\10509\5662\7804\91653\4684\5802\4756\6376\5764\214\1809\6900\4851\5361\9394\27429\6387\56963\57556\3897\2051\5754\6259\27242\658\4897\11211\57689\4233\2896\6092\3326\27020\54538\2277\3725\816\257194\7534\1907\869\1945\10507\916\2056\1489\9798\23654\10501\115908\4744\8482\2043\333\8633\7412\1946\6469\55118\7474\6422\22854\4915\28988\5063\3918\3558\4681\9378\7314\2049\26050\5781\1840\5925\9148\4089\4908\334\5071\50863\1398\10154\1947\3397\7337\79955\1785\1826\639\6695\56920\84258\9723\348980\440275\6654\133\10678\26227\348\4919\26047\9181\4036\2674\10882\255738\27289\3624\54910\4646\57463\4854\4674\23418\4920\347\29993\6498\5881\8428\285016\2676\2260\8578\1982\10919\4853\7832\7345\120892\1009\6809\27067\998\8200\780\2048\494470\4983\10298\23767\322\57451\4803\23114\8399\8128\5911\11075\10512\9024\4884\219699\4909\7940\127833\115557\3670\183\1051\1000\6280\655\11202\1889\1496\28514\10220\56896\5879\885	BP	GO:0030182	GSEA-C5	Gene Ontology	positive regulation of phosphate metabolic process	52\286	424\3869	0.000101847	0.0382527	0.0361217	52	RAF1\PIN1\MYC\GH2\BTC\HIF1A\NAB2\CTF1\HPX\IFNA7\CRLF1\CCL5\LEP\MMP9\IL6ST\NTRK3\IL4\GHR\CNTN1\TSLP\IL13\CD4\APP\NRP1\FGF17\ADIPOQ\BMP10\CLEC7A\TEC\CAMKK1\IGF1R\IL6\ENG\PDE5A\FAS\ROBO1\TP53\GUCA2B\RSPO1\BMP4\GDF10\CLEC6A\IGF2\IFNA14\FMR1\LIF\GPNMB\ADCYAP1\TFRC\NR1H4\CSF3\FGF22	BP	GO:0045937
GSEA-C5	Gene Ontology	positive regulation of neurogenesis	9.59e-05	0.0214785	0.258671	2.4782	83	9423\3572\84079\8829\6091\7804\6376\5764\4851\5361\6387\3897\6092\6692\27020\816\10507\9798\23654\8482\55179\2043\7097\1946\6469\4915\28988\5063\3815\9148\10154\1826\7424\146433	BP	GO:0050769	GSEA-C5	Gene Ontology	regulation of peptidyl-tyrosine phosphorylation	26\286	161\3869	9.47e-05	0.0382527	0.0361217	26	GH2\BTC\CTF1\HPX\CRLF1\CCL5\LEP\IL6ST\IL4\GHR\CNTN1\TSLP\IL13\CD4\APP\NRP1\ADIPOQ\CLEC7A\TEC\IL7\IL6\TP53\CLEC6A\IGF2\LIF\CSF3	BP	GO:0050730
GSEA-C5	Gene Ontology	plasma membrane bounded cell projection organization	0.000116921	0.0237365	0.135021	2.41899	432	9423\22871\4916\4313\4685\23768\999\1272\10752\3480\84079\5592\482\83999\8829\5756\6091\8828\1969\152330\10509\5662\7804\91653\4684\5802\4756\6376\5764\214\55742\1809\6900\4851\5361\6387\56963\57556\3897\2051\5754\6259\88\960\27242\658\4897\57689\2896\6092\3326\7430\27020\54538\3725\816\3643\257194\1907\1945\10507\916\2056\9798\3383\5295\23654\10501\115908\4744\5819\65062\8482\2043\333\8633\1946\6469\55118\7474\6422\22854\4915\28988\8087\5063\3918\3558\4681\3815\9378\7314\2049\26050\5781\5925\9148\4089\4908\79770\334\5071\140735\1398\10154\1947\3397\7337\79955\1785\1826\6695\56920\84258\9723\440275\6654\133\10678\26227\6366\348\4919\26047\4036\2674\54910\6714\57463\4854\4920\347\29993\6498\5881\8428\285016\2676\8578\1982\4853\7832\7345\120892\1009\6809\51466\27067\998\780\2048\494470\51474\2934\4983\10298\23767\322\57451\5341\4803\23114\8399\8128\5911\11075\10512\9024\4884\219699\4909\7940\127833\11127\115557\3670\2665\183\22919\1000\6280\655\11202\1889\1496\56896\5879\885	BP	GO:0120036	GSEA-C5	Gene Ontology	positive regulation of peptidyl-tyrosine phosphorylation	24\286	133\3869	2.81e-05	0.0355154	0.0335368	24	GH2\BTC\CTF1\HPX\CRLF1\CCL5\LEP\IL6ST\IL4\GHR\CNTN1\TSLP\IL13\CD4\NRP1\ADIPOQ\CLEC7A\TEC\IL6\TP53\CLEC6A\IGF2\LIF\CSF3	BP	GO:0050731
GSEA-C5	Gene Ontology	hyaluronan metabolic process	0.000123203	0.0238654	0.522225	2.43838	17	3699\1213\23670\3373\1950\960\3700\2247\3698\7130	BP	GO:0030212	GSEA-C5	Gene Ontology	collagen-containing extracellular matrix	34\296	259\4031	0.000489908	0.0499706	0.0499706	34	FBLN5\ACHE\TINAGL1\SMOC1\LTBP4\HPX\MMP9\SERPINE1\LGALS4\SERPINF2\VWF\TGFBI\BGN\CMA1\POSTN\ADIPOQ\A2M\IL7\MMP2\SPON1\NCAM1\FGL1\SOD3\P3H1\FMOD\ASPN\FBLN1\GDF10\COL9A1\NTN1\THBS3\EDIL3\COL26A1\KRT1	CC	GO:0062023
GSEA-C5	Gene Ontology	regulation of sensory perception	0.000235137	0.0390412	-0.553337	-2.38065	12	3586\1906\26952\58503\4856\5020\7432\2171\3552\151647\10879	BP	GO:0051931	GSEA-C8	Cell type signature gene sets	AIZARANI_LIVER_C13_LSECS_2	21\270	112\3609	5.87e-05	0.00943682	0.0090267	21	64129\8542\9537\3572\4360\2057\3554\10332\920\351\8829\54\7035\2\2022\57556\6948\3977\57458\57493\7980	NA	NA
GSEA-C5	Gene Ontology	regulation of sensory perception of pain	0.000235137	0.0390412	-0.553337	-2.38065	12	3586\1906\26952\58503\4856\5020\7432\2171\3552\151647\10879	BP	GO:0051930	GSEA-C8	Cell type signature gene sets	AIZARANI_LIVER_C29_MVECS_2	26\270	131\3609	2.47e-06	0.000595352	0.000569478	26	4609\27122\64129\9537\3091\8425\730\3486\5054\3554\7450\351\633\7035\660\10631\2\3569\2022\6781\3977\652\51232\57458\57493\7980	NA	NA
GSEA-C5	Gene Ontology	generation of neurons	0.000252862	0.0405364	0.128239	2.34969	467	9423\22871\4916\4313\4685\23768\999\1272\10752\3480\84079\5592\482\83999\8829\5756\6648\6091\8828\1969\152330\10509\5662\7804\91653\4684\5802\4756\6376\5764\214\1809\6900\4851\5361\9394\27429\6387\56963\57556\3897\2051\5754\6259\27242\658\4897\11211\57689\4233\2896\6092\3326\7531\27020\54538\2277\3725\816\257194\7534\1907\869\64399\1945\10507\916\92737\2056\1489\9798\23654\10501\115908\4744\8482\2043\333\8633\7412\1946\6469\55118\7474\6422\407738\22854\4915\28988\5063\3918\3558\4681\9378\7314\2049\26050\5781\1840\5925\9148\4089\4908\334\5071\50863\1398\10154\1947\3397\7337\79955\1785\1826\7424\639\6695\56920\84258\9723\348980\440275\6654\133\10678\26227\348\4919\26047\9181\4036\2674\10882\255738\27289\3624\54910\4646\57463\4854\4674\23418\4920\347\29993\6498\5881\8428\285016\2676\2260\8578\1982\10919\4853\7832\7345\120892\1009\6809\84892\27067\998\8200\780\2048\494470\4983\10298\23767\322\57451\4803\23114\8399\8128\5911\11075\10512\9024\4884\219699\4909\7940\127833\115557\3670\183\1051\1000\6280\655\11202\1889\1496\28514\10220\56896\5879\885	BP	GO:0048699	GSEA-C8	Cell type signature gene sets	AIZARANI_LIVER_C32_MVECS_3	12\270	52\3609	0.000329616	0.0264792	0.0253284	12	8542\730\3572\3554\7450\351\7035\660\2022\3977\51232\57493	NA	NA
GSEA-C5	Gene Ontology	axon extension involved in axon guidance	0.00031082	0.0425	0.429977	2.35004	24	8829\8828\10509\214\6387\57556\6259\10507\10501\8482\7474\1826\56920\9723\54910	BP	GO:0048846	GSEA-C8	Cell type signature gene sets	CUI_DEVELOPING_HEART_C3_FIBROBLAST_LIKE_CELL	14\270	61\3609	0.000112186	0.0135184	0.0129309	14	10516\11167\23768\8425\730\7045\4313\10418\64175\54829\2192\54587\10549\114898	NA	NA
GSEA-C5	Gene Ontology	neuron projection extension involved in neuron projection guidance	0.00031082	0.0425	0.429977	2.35004	24	8829\8828\10509\214\6387\57556\6259\10507\10501\8482\7474\1826\56920\9723\54910	BP	GO:1902284	GSEA-C8	Cell type signature gene sets	GAO_LARGE_INTESTINE_ADULT_CJ_IMMUNE_CELLS	28\270	189\3609	0.000282049	0.0264792	0.0253284	28	10516\27122\11167\3486\3554\7450\920\8829\7045\633\7035\10631\10752\2\5328\4313\2022\6781\4478\91179\3977\652\2192\54587\9444\57493\81035\57722	NA	NA
GSEA-C5	Gene Ontology	positive regulation of cell projection organization	0.00028558	0.0425	0.216704	2.41864	120	9423\22871\4916\1272\3480\84079\482\8829\5756\6091\7804\6376\5764\1809\5361\6387\3897\5754\2896\6092\27020\816\257194\10507\2056\9798\5295\23654\8482\2043\1946\7474\4915\28988\5063\3815\9148\10154\1785\1826\6366\348\4919\6714\57463\4920\29993\6498\8428\285016\8578\1982	BP	GO:0031346	GSEA-C8	Cell type signature gene sets	HAY_BONE_MARROW_STROMAL	44\270	271\3609	3.14e-07	0.000151176	0.000144606	44	79987\64129\11167\64093\23768\730\5322\4982\3485\3486\3572\1271\2690\1272\3554\8829\633\7035\9370\10752\3574\4313\3569\6649\3977\284654\652\56951\2331\7079\2192\4685\3481\54587\92293\9469\6284\22871\51232\10085\6876\55740\57722\56126	NA	NA
GSEA-C5	Gene Ontology	regulation of axonogenesis	0.000293096	0.0425	0.267103	2.43016	72	9423\8829\6091\10509\5802\6900\5361\6387\57556\3897\6259\57689\6092\10507\9798\23654\10501\8482\2043\1946\7474\4915\28988\5063\2049\10154\1826\56920\9723\54910\57463\6498\1982\2048\4803\10512\9024\1000\6696\9856\114798\7422\10371\10090\23111\85458\23105	BP	GO:0050770	HPA	Human protein atlas	hpa_adipose_tissue	14\183	67\2450	0.00029487	0.0097307	0.0097307	14	5091\3952\4318\1271\2690\7450\54\9370\7293\3569\6781\7079\92293\10457	NA	NA
GSEA-C5	Gene Ontology	regulation of nervous system development	0.000302374	0.0425	0.183979	2.37506	174	9423\22871\4916\23768\3572\84079\8829\6091\10509\7804\5802\6376\5764\4851\5361\57633\6387\57556\6356\3897\6259\347902\27242\400746\22933\6092\6692\27020\816\869\1890\10507\9798\23654\10501\8482\55179\2043\7097\1946\6469\7474\4915\28988\5063\3815\9378\2049\26050\441381\9148\3556\10154\3397\1826\7424\146433\56920\9723	BP	GO:0051960	GSEA-C2	KEGG	KEGG_JAK_STAT_SIGNALING_PATHWAY	19\122	110\1634	0.000289938	0.028124	0.026247	19	4609\2689\1489\3444\3952\3572\1271\2057\3565\2690\85480\3596\3574\3569\3977\3448\3976\1440\3460	NA	NA
GSEA-C5	Gene Ontology	cell projection organization	0.00038181	0.048124	0.132025	2.37287	437	9423\22871\4916\4313\4685\23768\999\1272\10752\3480\84079\5592\482\83999\8829\5756\6091\8828\1969\152330\10509\5662\7804\91653\4684\5802\4756\6376\5764\214\55742\1809\6900\4851\5361\6387\56963\57556\3897\2051\5754\6259\88\960\27242\658\4897\57689\2896\6092\3326\7430\27020\54538\3725\816\3643\257194\1907\1945\10507\916\2056\9798\3383\5295\23654\10501\115908\4744\5819\65062\8482\2043\333\8633\1946\6469\55118\7474\6422\22854\4915\28988\8087\5063\3918\3558\4681\3815\9378\7314\2049\26050\5781\5925\9148\4089\4908\79770\334\5071\140735\1398\10154\1947\3397\7337\79955\1785\1826\6695\56920\84258\9723\440275\6654\133\10678\26227\6366\348\4919\26047\4036\2674\54910\6714\57463\4854\4920\347\29993\6498\5881\8428\285016\2676\8578\1982\822\4853\7832\7345\120892\1009\6809\51466\27067\998\780\2048\494470\51474\2934\4983\10298\23767\322\57451\5341\4803\23114\8399\8128\5911\11075\10512\9024\4884\219699\4909\7940\127833\11127\115557\3670\2665\183\22919\1000\6280\655\11202\1889\1496\56896\5879\885	BP	GO:0030030	GSEA-C8	Cell type signature gene sets	NAKAYA_PLASMACYTOID_DENDRITIC_CELL_FLUMIST_AGE_18_50YO_7DY_DN	34\196	258\2797	0.000143181	0.0183271	0.0182367	34	10516\43\5794\10393\55870\8425\79178\5091\55937\9674\9244\6352\3572\9436\5054\10332\54\633\4684\3569\2267\6948\6649\2192\3481\54587\10879\80739\57493\1440\80099\5074\54820\3664	NA	NA
GSEA-C5	Gene Ontology	external encapsulating structure	1.86e-07	0.000264979	0.18283	2.973	332	9423\10418\43\6649\11081\9370\4313\23768\4982\64129\2331\7980\10631\5266\4314\2192\7059\7045\7079\8839\10516\2267\7450\54829\4147\10085\2\7049\4684\350\10218\1833\64093\633\1634\4958\1191\12\57633\64856\4256\6387\9518\439921\10417\1291\2266\6590\3897\5212\11093\285\2719\7184\151887\3958\869\3700\7060\3698\3383\121227\115908\8482\9508\333\1509\3263\1116\1946\140689\6469\4153\4059\8425\462\871\710\7474\4327\8404\6422\5199\9719\22854\3490\3371\84929\63827\5104\5806\3918\5196\27329\255743\4321\7148\133584\1522\441381\346007\2615\11096\310\4322\1508	CC	GO:0030312	GSEA-C2	Wikipathways	WP_ADIPOGENESIS	13\176	48\2108	8.83e-05	0.020397	0.0194257	13	3091\5934\3952\3572\1271\5054\9370\3569\355\3977\652\2662\3976	NA	NA
GSEA-C5	Gene Ontology	extracellular matrix	1.86e-07	0.000264979	0.18283	2.973	332	9423\10418\43\6649\11081\9370\4313\23768\4982\64129\2331\7980\10631\5266\4314\2192\7059\7045\7079\8839\10516\2267\7450\54829\4147\10085\2\7049\4684\350\10218\1833\64093\633\1634\4958\1191\12\57633\64856\4256\6387\9518\439921\10417\1291\2266\6590\3897\5212\11093\285\2719\7184\151887\3958\869\3700\7060\3698\3383\121227\115908\8482\9508\333\1509\3263\1116\1946\140689\6469\4153\4059\8425\462\871\710\7474\4327\8404\6422\5199\9719\22854\3490\3371\84929\63827\5104\5806\3918\5196\27329\255743\4321\7148\133584\1522\441381\346007\2615\11096\310\4322\1508	CC	GO:0031012	ORA APOE-independent
GSEA-C5	Gene Ontology	collagen-containing extracellular matrix	3.01e-06	0.00199706	0.187094	2.79	259	9423\10418\43\6649\9370\4313\64129\2331\10631\2192\7059\7045\10516\2267\7450\54829\4147\10085\2\4684\350\10218\64093\633\1634\4958\1191\12\64856\4256\6387\9518\439921\1291\2266\6590\3897\5212\285\2719\7184\151887\3958\869\3700\7060\3698\3383\115908\8482\9508\333\1509\3263\1946\140689\6469\4153\4059\8425\462\871\710\7474\8404\6422\5199\22854\3490\3371\84929\5104\3918\5196\27329\255743\7148\133584\1522	CC	GO:0062023	GSEA-C8	Cell type signature gene sets	AIZARANI_LIVER_C29_MVECS_2	13\115	131\3609	0.000215709	0.0181195	0.0170296	13	4609\27122\64129\8425\730\3486\3554\633\7035\10631\3569\6781\7980	NA	NA
GSEA-C5	Gene Ontology	calcium ion binding	3.29e-05	0.00898543	0.170888	2.61764	279	79987\56106\56103\1005\56135\1775\999\140465\2192\54947\7059\1824\10516\65989\5589\54829\4147\4753\10085\57134\84647\56105\7804\23670\64093\247\5101\4851\4256\6717\11167\10669\1829\1950\3423\11093\88\5957\7184\7060\92737\7130\30820\56133\6469\56114\55118\8425\50856\30817\6273\8404\1003\11199\632\9378\255743\4321\133584\78989\5066\51661\1001\346007\7092\4035\4924\310\4322\5523\302\6695\84258\22918\56884\221154\56104\23075\5319\5954\4036\3270\23236\54681\7053\53353\4854\8785\23418\5320\26025\1311\824\6276\276\844\80274\2147\6622\56122\4853\5407\1009\5627\56624\2202\5098\340706\65217\2934\5408\57451\7058\5638\78987\8399\164633\3936\30818\127833\2978\25801\7171\9806\1000\6280\5955\28514\10905\6282\5534\5645\444	MF	GO:0005509	GSEA-C8	Cell type signature gene sets	CUI_DEVELOPING_HEART_C3_FIBROBLAST_LIKE_CELL	8\115	61\3609	0.000597966	0.0418576	0.0393399	8	23768\8425\730\7045\4313\10418\2192\54587	NA	NA
GSEA-C5	Gene Ontology	cell adhesion molecule binding	4.17e-05	0.0107643	0.172542	2.57718	258	22871\4478\1005\999\10631\1272\2192\7045\1824\8839\10516\7450\5756\10085\1969\152330\226\23670\6376\5764\10694\55742\6900\3381\10457\6387\2266\1829\5754\11093\88\4897\8350\57689\6092\3326\8754\7430\7531\27020\54538\9973\7087\392\8170\7534\7060\3689\2247\9798\23705\3383\83660\5819\8482\7412\4059\8425\4345\3303\22854\5794\1003\28988\3384\27329\9378\255743\5781\7148\11082\1001\11096\9531\310\11188\1826\302\10288\5901\29789\23075\90952\2674\6714\1525\4854\8428\1311\8745\1982\7529\822\6850\9124\1956\961\1009\3939\8838\8615\9636\51474\10298\57451\23114\3312\3936\29766\5578\3479\22919\1000\1496\6282\10226\4067\5694\7448\3678\3694\1499\3683\4240\11315\57502\6696\9218\22827\5770\1013\10598\867\54621\9379\829\8407\57126\3875\8174\6772\2023\10606\83700\9588\57142\8840\7112\10562\5795\3386\53827\4185\8751\2670\7408\57555\2335\3791\5315\4361\5478\1363\3491\7082\7458\140885\659\5034\2191\2208	MF	GO:0050839	GSEA-C8	Cell type signature gene sets	DESCARTES_FETAL_THYMUS_STROMAL_CELLS	9\115	65\3609	0.000176653	0.0181195	0.0170296	9	8425\633\10631\4313\4684\2331\2192\4685\3481	NA	NA
GSEA-C5	Gene Ontology	sequence-specific DNA binding	0.000117432	0.0237365	-0.148642	-2.5656	186	79673\148327\23314\3182\10891\7067\26205\3015\84924\7005\4087\7019\604\2004\865\55786\79923\2002\644168\4306\3662\4790\7124\50945\55810\79811\23269\10009\4001\5093\745\3178\4772\5929\3148\60436\2908\10838\4088\864\7571\4602\10379\5933\2303\54738\6910\4149\55636\3068\90993\6096\7733\2309\6097\2972\5078\26523\22936\57862\9422\8576\2305\3181\342132\328\6926\3146\6304\2119\4208\4779\4601\7727\6188\2066\8850\3329\6774\2079\6908\2547\140467\7150\25\2494\3660\6778\7556\5896\84699\6927\3172\668\25824\9572\4691\8626\51142\9070\2001\10664\8930\5465\7626\4137\2099\8085\5451\596\4776\55509\351\3164\3091\3664\4609\1747\3110	MF	GO:0043565	GSEA-C8	Cell type signature gene sets	GAUTAM_EYE_IRIS_CILIARY_BODY_MGP_HIGH_FIBROBLASTS	8\115	36\3609	1.2e-05	0.00251078	0.00235975	8	8425\730\4916\7045\633\7035\54587\3460	NA	NA
GSEA-C5	Gene Ontology	DNA binding	0.000139765	0.0259908	-0.110446	-2.39631	306	644168\10438\4306\3662\4790\7124\50945\3190\27324\6749\5429\55810\79811\23269\9987\3614\11244\10009\4001\7515\5093\745\3178\4772\5929\3148\60436\2908\3428\10838\4088\10049\1820\864\9141\7571\4602\9126\10379\5933\4350\8971\2303\142\54738\6910\4149\3615\3149\55636\3068\90993\6096\51087\7733\2309\11284\6097\2972\5078\26523\22936\57862\387103\5427\3608\9422\8576\3006\55193\57106\5395\4595\2305\3181\342132\328\811\6926\3146\6304\2119\6919\4208\4779\4601\7727\6188\2066\8850\3329\6774\2079\6908\2547\140467\10363\84717\7150\2067\25\2494\4057\3660\10362\6778\7556\5896\3150\84699\6927\3172\668\92815\25824\9572\4691\8626\23594\51142\8450\9070\7994\2001\29803\8721\10664\8930\56897\9131\55775\6419\5465\7626\4137\2099\79840\8085\5451\596\7128\4776\10621\55509\55870\114803\351\3164\3091\3664\10084\3952\4609\1747\5111\3512\254251\23168\7862\3110	MF	GO:0003677	GSEA-C8	Cell type signature gene sets	HAY_BONE_MARROW_STROMAL	30\115	271\3609	4.8e-10	2.01e-07	1.89e-07	30	79987\64129\64093\23768\730\5322\3485\3486\3572\1272\3554\8829\633\7035\9370\10752\3574\4313\3569\6649\2331\7079\2192\4685\3481\54587\9469\22871\4982\55740	NA	NA
GSEA-C5	Gene Ontology	extracellular matrix structural constituent	0.000178034	0.0318339	0.257251	2.51669	87	10418\9370\64129\2331\7980\10631\2192\7059\7045\10516\7450\54829\4147\10085\633\1634\64856\4256\1291\2266\258\115908\1116\8425\3490\3371\3918\255743\7148\1805\5118\131368\1893\5549\340267\1311\176\1292\1295\2202\80781\1293\7058\78987\57829\79812\256076\7448\4240\7837\4237\170392\4811\1302\265\7286	MF	GO:0005201	GSEA-C8	Cell type signature gene sets	MURARO_PANCREAS_MESENCHYMAL_STROMAL_CELL	21\115	256\3609	3.99e-05	0.00558304	0.00524722	21	4609\27122\9244\3486\3554\8829\7045\633\7035\10631\4313\10418\3569\6781\5139\2331\54587\10457\7980\131566\55740	NA	NA
GSEA-C5	Gene Ontology	cell-cell adhesion mediator activity	0.000336294	0.0446694	0.37506	2.34383	32	1272\1824\152330\6900\1829\4897\57689\6092\27020\54538\4345\22854\1826\302\90952\1525\9124\961\10298\23114\29766\6282	MF	GO:0098632	GSEA-C8	Cell type signature gene sets	NAKAYA_PLASMACYTOID_DENDRITIC_CELL_FLUMIST_AGE_18_50YO_7DY_DN	18\82	258\2797	0.000331845	0.0301979	0.0296914	18	43\10393\8425\55937\9674\9244\6352\3572\9436\54\633\4684\3569\6948\6649\2192\3481\54587	NA	NA
GSEA-C5	Gene Ontology	glycosaminoglycan binding	0.000383005	0.048124	0.182306	2.33393	171	6649\10631\7059\8839\2022\8829\4753\8828\7049\5802\350\1833\64093\5764\1809\6359\633\1634\83998\10457\11167\5212\960\26577\338\151887\2252\114770\7060\10563\2247\3698\7130\3627\9508\333\7097\6469\8425\462\51816\2135\30817\6422\63827\5104\3918\5196\27329\7148\133584\64388	MF	GO:0005539	GSEA-C5	Gene Ontology	extracellular matrix structural constituent	11\121	87\3904	6.12e-05	0.0173861	0.0159168	11	TINAGL1\LTBP4\CD4\TGFBI\BGN\POSTN\ADIPOQ\SPON1\FMOD\FBLN1\TFPI2	MF	GO:0005201
GSEA-C8	Cell type signature gene sets	CUI_DEVELOPING_HEART_C3_FIBROBLAST_LIKE_CELL	1.45e-05	0.00251916	0.329646	2.77041	61	10418\4313\23768\2192\7045\10516\54829\4147\5764\1634\4256\6387\5156\10417\1291\11167\2719\730\56944\9902\8425\871\710\3490\6591\51661\4035\1805\5118\5954\3956\10082\1292\10404\1293\7058	NA	NA	ORA APOE-dependent
GSEA-C8	Cell type signature gene sets	GAO_LARGE_INTESTINE_ADULT_CJ_IMMUNE_CELLS	1.24e-05	0.00251916	0.238653	3.19058	189	3554\7035\27122\4478\4313\3486\6781\10631\2192\10752\7045\57722\10516\3977\2022\8829\7450\5328\684\2\7049\5802\5764\1809\633\1634\286133\9394\4256\6387\5156\439921\10417\1291\11167\6356\57664\54538\151887\257194\56944\9902\8633\5159\3625\710\7474\4327\8404\6422\1003\3490\133584\53947\5066\8572\6591\3488\2615\4035\11096\55901\22918\5118\80310\26227\348\7169\7010\375033\90952\221395\10335\1893\4854\10082\347\285016\2260\125\1292\79827\1009\947\2202\80781\5138\5745\1435\1293\5341\9844\11075\90865\79812\56034\183\3489\3678\4240\80177\7837\84168\9547\5311\1346\10439\7078\4811\3340\85358\2159\2321\5069\23111	NA	NA	NA	NA	NA	NA	NA	NA	NA	NA	NA	NA	NA	NA
GSEA-C8	Cell type signature gene sets	HAY_BONE_MARROW_STROMAL	1.18e-05	0.00251916	0.266561	4.0697	271	79987\3554\3485\22871\7035\6649\9370\4313\4685\23768\6876\4982\64129\2331\3486\3572\1272\2192\10752\57722\7079\8839\3977\8829\10406\1271\10085\8828\1519\91851\4828\91653\64093\5764\55742\1809\633\153571\1634\25932\22925\64856\4256\6387\5156\7018\1291\11167\57664\6590\338\57689\8460\114897\54463\3725\151887\2252\1381\730\7130\56944\121227\9902\5819\8633\7412\5159\3625\871\51375\92293\710\2619\4327\8404\6422\4915\1003\3490\3371\399947\5806\4681\9378\255743\11082\133584\8572\51330\6591\55068\3488\51661\92747\7092\1947\3929\7424\1805\146433\56920\140683\133\5118\348\5954\3959\2674\27289\25884\4646\5549\54757\4854\340267\4920\347\2260\125\80274\1292\1956\56122\79827\1009\84466\6357\2202\8838\51474\5745\2934\1435\23767\1293\1675\57451\7058\23114\1370\30818\79812\3240\219699\115557\183	NA	NA
GSEA-C8	Cell type signature gene sets	TRAVAGLINI_LUNG_ADVENTITIAL_FIBROBLAST_CELL	1.28e-05	0.00251916	0.274078	3.39159	155	79987\3554\4313\6948\2192\8839\10516\8829\5328\4147\1271\220323\91851\5802\1809\1634\4958\1604\286133\10457\4256\6387\5156\56963\1291\11167\6590\960\26577\8460\3725\114899\151887\3958\2252\257194\730\10673\56944\9902\2683\8425\2619\6422\5806\8572\51330\50863\4035\9531\9976\1805\302\5360\133\5118\26227\5292\3959\5329\5320\347\6498\2260\125\1292\7832\7345\79827\5547\947\5627\3939\2202\79887\51474\2934\1435\1293\1675\54504\25996\7058	NA	NA
GSEA-C8	Cell type signature gene sets	CUI_DEVELOPING_HEART_VASCULAR_ENDOTHELIAL_CELL	7.01e-05	0.00855588	0.293583	2.72461	77	3485\4313\6948\10516\54829\684\5764\633\4958\1191\4256\27123\11345\965\4233\2896\3725\3383\9902\1509\7412\56654\1946\4059\55118\8425\6422\3303\3490\54360\334\3074\90293\80310\23075\3590\6498\125\7832\10205\2202\51474	NA	NA
GSEA-C8	Cell type signature gene sets	GAO_LARGE_INTESTINE_24W_C1_DCLK1POS_PROGENITOR	7.37e-05	0.00855588	0.332351	2.60547	52	79987\10418\4313\2192\54829\4147\91653\1634\4256\10417\2675\8460\114899\151887\730\7130\3383\9902\115908\7412\710\6422	NA	NA
GSEA-C8	Cell type signature gene sets	AIZARANI_LIVER_C13_LSECS_2	0.000146411	0.0105912	0.234109	2.54216	112	3554\7035\64129\7980\4360\54\3572\6948\10332\3977\2022\8829\57134\684\8828\2\7049\6525\57556\54538\114897\2157\3643\1509\56654\871\5199\1003\3490\4739\6035\1947\3397\11188\22918\5360\133\7010\90952\221395\7099\1393\2260\6358\58191\1292\9124\5547\339390\5138\10044\90865\2324\79812\7171\1889\28514\7453\2213\80177\7837\170392\7078\4811\85358\3566\2321\7048\966\948	NA	NA		R packages	Enrichment sets
GSEA-C8	Cell type signature gene sets	AIZARANI_LIVER_C21_STELLATE_CELLS_1	0.000110705	0.0105912	0.270153	2.62757	86	27122\6649\4313\3486\2192\10516\2022\4147\5764\633\5101\1634\4256\6387\5156\439921\1291\11167\114897\151887\730\56944\5768\8425\4327\6422\9719\9173\3490\78989\3488\4035\1805\5118\3959\3956\5549\10082\1292\7832\5627\2202\2934\1293\7058\3315	NA	NA	GO	ClusterProfiler, https://yulab-smu.top/biomedical-knowledge-mining-book/enrichment-overview.html
GSEA-C8	Cell type signature gene sets	DESCARTES_FETAL_LIVER_MESOTHELIAL_CELLS	0.000151955	0.0105912	0.26139	2.5545	87	4916\7980\54972\770\91653\57633\4045\4256\56963\6590\2051\5212\7430\6692\114897\151887\3958\1945\92293\2619\22854\374383\3918\4681\255743\8572\3488\1001\3855\7092\6695\25834\4036\7051\10882\3624\57463\196500\5320\85415\1295\2202\780\23767\11012\53405	NA	NA	Tissue database	fgsea, GTEX, Human proteome Atlas	https://www.proteinatlas.org/ and https://www.gtexportal.org/home/
GSEA-C8	Cell type signature gene sets	RUBENSTEIN_SKELETAL_MUSCLE_FBN1_FAP_CELLS	0.000143939	0.0105912	0.223332	2.55283	127	7035\4313\3572\2192\8839\10516\226\7049\91851\1634\1191\1604\286133\10457\4256\5156\1291\11167\6590\3423\5212\26577\7360\114899\151887\257194\1890\4946\2170\56944\1672\7791\8425\710\2619\3303\4915\7148\5066\5786\3488\50863\4035\23190\11096\310\302\5360\5118\11342\5320\2260\1292\4853\9553\3939\2202\51474\2934\1293\1675	NA	NA	Kegg and cell types	fgsea,MSigDB	https://www.gsea-msigdb.org/gsea/msigdb/genesets.jsp
GSEA-C8	Cell type signature gene sets	HU_FETAL_RETINA_FIBROBLAST	0.000191975	0.0116844	0.202184	2.47734	151	10418\7035\4478\4313\3572\2192\7045\3659\2022\8828\220323\5764\6525\214\55742\633\1634\25932\286133\2114\6387\5156\27123\11167\7184\8460\3725\151887\56944\121227\9902\5159\8425\871\2135\115111\3490\54360\6591\3488\51661\10154\1947\3397\302\387914\5118\7169\375033\90952\3590\3956\4854\347\2260\1075\80274\1292\1956\4853\7832\79827\1009\79887\9636\51474\5745\23767\1293	NA	NA
GSEA-C8	Cell type signature gene sets	MANNO_MIDBRAIN_NEUROTYPES_HOPC	0.000201167	0.0116844	0.234378	2.49745	107	3485\22871\4916\4313\4685\1272\7079\482\5662\91653\64093\5764\29106\5156\7018\6717\10669\22933\57689\7111\58189\759\92737\115908\30820\9508\3625\55118\175\11031\63827\9378\3872\50863\4035\143282\3047\23630\26227\10882\347\7298\2894\1956\120892\11174\11061\5098\65217\51474\4983\25805\29767\25817\5578\3479	NA	NA
GSEA-C8	Cell type signature gene sets	TRAVAGLINI_LUNG_MYOFIBROBLAST_CELL	0.000232988	0.0124917	0.375599	2.44317	34	27122\4313\10631\7045\54829\6091\7049\1191\6092\9955\147111\115908\7474\3371\4739\50863\1805\27344\5549\1311	NA	NA
GSEA-C8	Cell type signature gene sets	GAO_LARGE_INTESTINE_ADULT_CA_ENTEROENDOCRINE_CELLS	0.000464507	0.0231258	0.259209	2.37928	75	7035\4313\3486\1114\8829\2153\64093\5101\29106\83998\5754\347902\658\7111\816\869\730\333\114131\9719\115111\5066\6695\56920\143282\27344\10022\7053\347\2676\2260\5138\322\5122\23114\11075\25817\192683\1066\10220\9856\55997\1846\8877\50861\23111\23105\1360\664\8000	NA	NA
GSEA-C8	Cell type signature gene sets	DESCARTES_FETAL_THYMUS_STROMAL_CELLS	0.000744815	0.032446	0.266285	2.29938	65	4313\4685\2331\10631\2192\54829\4684\633\1634\286133\4256\5156\1291\11167\2719\151887\56944\9902\8425\710\2619\6422\4915\3488\4035\11096\5118\3590\3959	NA	NA
GSEA-C8	Cell type signature gene sets	TRAVAGLINI_LUNG_ALVEOLAR_FIBROBLAST_CELL	0.000715369	0.032446	0.266671	2.31692	66	79987\27122\4313\4685\10516\8829\2\91851\4045\5156\960\2719\6092\25939\56944\3383\9902\7791\8425\710\4327\925\22854\84898\255743	NA	NA
GSEA-C8	Cell type signature gene sets	CUI_DEVELOPING_HEART_C5_VALVAR_CELL	0.00087415	0.033849	0.235918	2.27358	84	6876\2331\6038\3659\54829\4147\6091\10085\1809\633\1191\1604\4045\4256\27123\4897\114897\151887\7130\2683\8425\92293\4327\4345\3303\57125\4915\4739\3488\9531\3397\348\5179\3956\6432\5549	NA	NA
GSEA-C8	Cell type signature gene sets	ZHONG_PFC_MAJOR_TYPES_ASTROCYTES	0.000863861	0.033849	0.21637	2.26916	103	10418\7035\27122\7059\482\3977\5764\214\1634\1191\56963\57556\658\84572\3988\3725\873\151887\3958\92737\9902\7412\5159\8404\4915\11031\3371\63827\255743\230\3397\5360\23630\26227\348\5954\3959\3956\26092\4854\94097\4853\5547\780\3315\90865\183\655\10226\1471\4067\361\4240\5909\9547\7078\308\55504\9865\323\114795\1615\81618\145173\55973\2670\167681\28951\567\1514\140885\2888\93145\54674	NA	NA
GSEA-C8	Cell type signature gene sets	TRAVAGLINI_LUNG_NEUROENDOCRINE_CELL	0.00093125	0.0341622	0.291017	2.26042	51	6649\4982\1114\4684\1809\29106\4045\9118\347902\816\257194\231\333\56654\5063\9378\4826\5066\29937\9148\116372\27344\2676\7345\5122\25805\9844\11075\90701	NA	NA
GSEA-C8	Cell type signature gene sets	MURARO_PANCREAS_MESENCHYMAL_STROMAL_CELL	0.00130721	0.0455561	0.144353	2.15868	256	10418\3554\7035\27122\4478\4313\131566\9244\2331\7980\3486\6781\10631\7045\5592\8829\5328\8828\2\55742\633\51363\1634\4851\25932\10457\4256\5156\10417\1291\11167\5042\5754\10492\8460\873\151887\2252\2247\7130\9902\115908\2683\6396\7791\5159\871\669\7474\6422\3376\57125\3490\11031\3371\51330\6591\3488\7421\2615\4869\1508\639\302\6695\2589\5901\26227\7169\5954\9181\5688\3720\3956\3624\5329\11237\4854\10082\4312\140809\6498\8428\1075\1292\4853\1009\1295\3939\53918\80781\1293\7296\25996\7058\90865\10970\219699\7171\1051\5955\9446\6282\10577\7453\3945\161742\51435\3678\182\6472\8870\1499\4240\8761\7837\84168\2597\1827\7078\308\4811\8877\55959\483\3566\196740\5069\23111\4170\966\7086\2669\5226\7178\2023\83700\9588\8840\4904\9475\80176\5176\2335\57045\1514\4673\3491\55454\9948\114757\7204\128\56937\2191\9180\558\3910\1728\7057\3182\29995\10095\4060\3840\3015\7873\1306\1839\8440\1948\10487\2316\6888	NA	NA
GSEA model 2
GSEA-C5	Gene Ontology	axon development	8.81e-07	0.00259718	0.210999	3.00532	207	9423\4685\4313\23768\1272\83999\152330\6091\10752\10509\3480\8829\1969\56963\5361\8828\4756\6900\5802\5764\214\4684\4851\91653\6387\57689\6259\3897\57556\3725\2896\1907\27020\27242\658\3326\2051\10501\4744\10507\54538\4897\9798\23654\6092\6469\1945\333\8482\8633\28988\348\3918\2043\1946\1826\1947\10678\334\22854\10154\5063\4915\9378\6654\55118\2676\56920\5781\4803\57463\7474\3670\26050\4854\1785\322\9723\2049\655\8428\4853\9024\23767\4747\347\4089\10512\8578\56896\115557\1009\23114\10371\7345\9856\1496\780\6498\885\1982\8399\54910\4983\1000\2048\11202\219699\4884\494470\1889	BP	GO:0061564
GSEA-C5	Gene Ontology	cellular component morphogenesis	4.74e-06	0.0055146	0.179532	2.86201	283	9423\22871\23768\9172\1272\152330\6091\10752\10509\3480\8829\7804\1969\84079\5361\8828\4756\6900\5802\8048\5764\2314\214\4684\4851\1466\91653\6387\7111\57689\6259\3897\57556\5156\1907\816\27020\658\3326\2051\10501\4744\10507\54538\4897\9798\88\23654\400746\6092\6469\5159\960\7097\1945\333\5071\5819\8482\8633\28988\348\124626\3918\2043\1946\1826\1947\10678\8128\334\4681\22854\4908\10154\5063\4915\9378\84258\6654\29993\120892\4036\2676\7337\56920\26047\5781\4803\57463\598\7474\3670\26050\4854\7314\1785\11055\322\9723\844\2049\655\4853\6714\9024\23767\440275\4747\4089\27067\10512\56896\115557\1009\23114\10371\10087\7345\998\9856\127833\1496\27063\3397\29767\780\6498\885\1982\8399\54910\4983\1000\7273\2048\11202\219699\4884\494470\1889\4909\10439\9948\89780\5911	BP	GO:0032989
GSEA-C5	Gene Ontology	cell part morphogenesis	3.04e-05	0.0235192	0.172228	2.64002	253	9423\22871\23768\1272\152330\6091\10752\10509\3480\8829\7804\1969\84079\5361\8828\4756\6900\5802\5764\214\4684\4851\91653\6387\57689\6259\3897\57556\1907\816\27020\658\3326\2051\10501\4744\10507\54538\4897\9798\23654\6092\6469\960\1945\333\5071\5819\8482\8633\28988\348\3918\2043\1946\1826\1947\10678\8128\334\4681\22854\4908\10154\5063\4915\9378\84258\6654\29993\120892\4036\2676\7337\56920\26047\5781\4803\57463\598\7474\3670\26050\4854\7314\1785\322\9723\2049\655\4853\6714\9024\23767\440275\4747\4089\27067\10512\56896\115557\1009\23114\10371\10087\7345\998\9856\127833\1496\3397\780\6498\885\1982\8399\54910\4983\1000\2048\11202\219699\4884\494470\1889\4909	BP	GO:0032990
GSEA-C5	Gene Ontology	axonogenesis	5.08e-05	0.0295436	0.193432	2.63732	187	9423\23768\1272\152330\6091\10752\10509\3480\8829\1969\5361\8828\4756\6900\5802\214\4684\4851\91653\6387\57689\6259\3897\57556\1907\27020\658\3326\2051\10501\4744\10507\54538\4897\9798\23654\6092\6469\1945\333\8482\8633\28988\348\3918\2043\1946\1826\1947\10678\334\22854\10154\5063\4915\9378\6654\2676\56920\5781\4803\57463\7474\3670\26050\4854\1785\322\9723\2049\655\4853\9024\23767\4747\4089\10512\56896\115557\1009\23114\10371\7345\9856\1496\6498\885\1982\8399\54910\4983\1000\2048\219699\4884\494470\1889\10439\89780\5879\114798\6696\57142\2335\85458\2064	BP	GO:0007409
GSEA-C5	Gene Ontology	axon guidance	7.88e-05	0.0332883	0.222831	2.57909	123	9423\23768\1272\152330\6091\10752\10509\8829\1969\5361\8828\4756\6900\214\4684\4851\91653\6387\6259\3897\57556\27020\658\2051\10501\10507\54538\4897\23654\6092\6469\1945\8482\8633\3918\2043\1946\1826\1947\10678\10154\9378\6654\2676\56920\7474\3670\4854\9723\2049\655\4853\23767\4089\10512\56896\115557\23114\10371	BP	GO:0007411
GSEA-C5	Gene Ontology	neuron projection guidance	7.88e-05	0.0332883	0.222831	2.57909	123	9423\23768\1272\152330\6091\10752\10509\8829\1969\5361\8828\4756\6900\214\4684\4851\91653\6387\6259\3897\57556\27020\658\2051\10501\10507\54538\4897\23654\6092\6469\1945\8482\8633\3918\2043\1946\1826\1947\10678\10154\9378\6654\2676\56920\7474\3670\4854\9723\2049\655\4853\23767\4089\10512\56896\115557\23114\10371	BP	GO:0097485
GSEA-C5	Gene Ontology	plasma membrane bounded cell projection morphogenesis	7.3e-05	0.0332883	0.17	2.56706	248	9423\22871\23768\1272\152330\6091\10752\10509\3480\8829\7804\1969\84079\5361\8828\4756\6900\5802\5764\214\4684\4851\91653\6387\57689\6259\3897\57556\1907\816\27020\658\3326\2051\10501\4744\10507\54538\4897\9798\23654\6092\6469\960\1945\333\5071\8482\8633\28988\348\3918\2043\1946\1826\1947\10678\8128\334\4681\22854\4908\10154\5063\4915\9378\84258\6654\29993\120892\4036\2676\7337\56920\26047\5781\4803\57463\7474\3670\26050\4854\7314\1785\322\9723\2049\655\4853\6714\9024\23767\440275\4747\4089\27067\10512\56896\115557\1009\23114\10371\7345\998\9856\127833\1496\3397\780\6498\885\1982\8399\54910\4983\1000\2048\11202\219699\4884\494470\1889\4909	BP	GO:0120039
GSEA-C5	Gene Ontology	cell morphogenesis involved in neuron differentiation	8.84e-05	0.0336292	0.174921	2.54293	218	9423\22871\23768\1272\152330\6091\10752\10509\3480\8829\7804\1969\84079\5361\8828\4756\6900\5802\5764\214\4684\4851\91653\6387\57689\6259\3897\57556\1907\816\27020\658\3326\2051\10501\4744\10507\54538\4897\9798\23654\6092\6469\1945\333\8482\5925\8633\28988\348\3918\2043\1946\1826\1947\10678\334\79955\22854\10154\5063\4915\9378\6654\120892\2676\7337\56920\5781\4803\57463\7474\3670\26050\4854\1785\322\9723\2049\655\4853\9024\23767\4747\4089\27067\10512\56896\115557\1009\23114\10371\7345\998\9856\1496\3397\6498\885\1982\8399\54910\4983\1000\2048\219699\4884\494470\1889\10439\89780\5911	BP	GO:0048667
GSEA-C5	Gene Ontology	cell projection morphogenesis	9.58e-05	0.0336292	0.167925	2.53717	249	9423\22871\23768\1272\152330\6091\10752\10509\3480\8829\7804\1969\84079\5361\8828\4756\6900\5802\5764\214\4684\4851\91653\6387\57689\6259\3897\57556\1907\816\27020\658\3326\2051\10501\4744\10507\54538\4897\9798\23654\6092\6469\960\1945\333\5071\8482\8633\28988\348\3918\2043\1946\1826\1947\10678\8128\334\4681\22854\4908\10154\5063\4915\9378\84258\6654\29993\120892\4036\2676\7337\56920\26047\5781\4803\57463\7474\3670\26050\4854\7314\1785\322\9723\2049\655\4853\6714\9024\23767\440275\4747\4089\27067\10512\56896\115557\1009\23114\10371\7345\998\9856\127833\1496\3397\780\6498\885\1982\8399\54910\4983\1000\2048\11202\219699\4884\494470\1889\4909	BP	GO:0048858
GSEA-C5	Gene Ontology	neuron development	0.00012234	0.0336292	0.137591	2.44711	391	9423\22871\4916\4685\4313\23768\999\1272\83999\6648\152330\6091\10752\482\6376\10509\3480\5756\8829\7804\1969\84079\56963\5361\8828\4756\6900\5592\5802\5764\27429\214\4684\4851\91653\6387\9394\57689\6259\3897\57556\5754\3725\2896\1907\816\27020\1809\27242\658\3326\2051\10501\4744\10507\54538\4897\9798\23654\916\6092\6469\1945\333\5071\8482\6422\115908\257194\5925\8633\7534\3558\28988\348\3918\2056\2043\1946\1826\2674\1947\10678\8128\133\334\4681\79955\22854\4908\10154\5063\4915\9378\84258\1398\6654\55118\29993\120892\4036\639\2676\50863\7337\26227\6695\183\23418\10882\56920\285016\26047\5781\10298\4803\57463\9148\7474\3670\26050\4854\4920\7314\348980\1785\322\9723\2049\7832\5662\655\6809\8428\4853\7940\27289\4919\9024\23767\440275\4747\1203\347\4089\27067\10512\8578\56896\115557\1009\23114\10371\7345\998\9856\127833\1496	BP	GO:0048666
GSEA-C5	Gene Ontology	neuron projection development	0.000123196	0.0336292	0.139351	2.4126	362	9423\22871\4916\4685\4313\23768\999\1272\83999\152330\6091\10752\482\6376\10509\3480\5756\8829\7804\1969\84079\56963\5361\8828\4756\6900\5592\5802\5764\214\4684\4851\91653\6387\57689\6259\3897\57556\5754\3725\2896\1907\816\27020\1809\27242\658\3326\2051\10501\4744\10507\54538\4897\9798\23654\916\6092\6469\1945\333\5071\8482\6422\115908\257194\5925\8633\3558\28988\348\3918\2056\2043\1946\1826\2674\1947\10678\8128\133\334\4681\79955\22854\4908\10154\5063\4915\9378\84258\1398\6654\55118\29993\120892\4036\2676\7337\26227\6695\183\56920\285016\26047\5781\10298\4803\57463\9148\7474\3670\26050\4854\4920\7314\1785\322\9723\2049\7832\5662\655\6809\8428\4853\7940\4919\9024\23767\440275\4747\347\4089\27067\10512\8578\56896\115557\1009\23114\10371\7345\998\9856\127833\1496\3397\780\6498\885\1982\8399\8536\54910\5881\4983\1000\2048\11202\11075\411\219699\4884\494470\4067\1889\4909	BP	GO:0031175
GSEA-C5	Gene Ontology	neuron projection morphogenesis	0.000143625	0.0336292	0.169864	2.56349	244	9423\22871\23768\1272\152330\6091\10752\10509\3480\8829\7804\1969\84079\5361\8828\4756\6900\5802\5764\214\4684\4851\91653\6387\57689\6259\3897\57556\1907\816\27020\658\3326\2051\10501\4744\10507\54538\4897\9798\23654\6092\6469\1945\333\5071\8482\8633\28988\348\3918\2043\1946\1826\1947\10678\8128\334\4681\22854\4908\10154\5063\4915\9378\84258\6654\29993\120892\4036\2676\7337\56920\26047\5781\4803\57463\7474\3670\26050\4854\7314\1785\322\9723\2049\655\4853\9024\23767\440275\4747\4089\27067\10512\56896\115557\1009\23114\10371\7345\998\9856\127833\1496\3397\780\6498\885\1982\8399\54910\4983\1000\2048\11202\219699\4884\494470\1889\4909	BP	GO:0048812
GSEA-C5	Gene Ontology	positive regulation of neurogenesis	0.000142398	0.0336292	0.260819	2.54564	83	9423\3572\6091\6376\8829\7804\84079\5361\5764\4851\6387\3897\816\27020\10507\6692\9798\23654\6092\6469\55179\7097\8482\28988\2043\1946\1826\3815\7424\10154\5063\4915\4036\146433\4803\57463\9148	BP	GO:0050769
GSEA-C5	Gene Ontology	regulation of axonogenesis	0.000114963	0.0336292	0.277489	2.54848	72	9423\6091\10509\8829\5361\6900\5802\6387\57689\6259\3897\57556\10501\10507\9798\23654\6092\8482\28988\2043\1946\1826\10154\5063\4915\56920\4803\57463\7474\9723\2049\9024\4747\10512\10371\9856\6498\1982\54910\1000\2048\89780\114798\6696\57142\2335\85458	BP	GO:0050770
GSEA-C5	Gene Ontology	positive regulation of nervous system development	0.00021317	0.0430882	0.224475	2.49574	113	9423\22871\23768\3572\6091\6376\8829\7804\84079\5361\5764\4851\6387\3897\816\347902\27020\10507\6692\869\9798\23654\6092\6469\55179\7097\8482\28988\2043\1946\1826\3815\441381\8128\7424\10154\5063\4915\9378\4036\146433\26045\4803\57463\3556\9148\26050	BP	GO:0051962
GSEA-C5	Gene Ontology	regulation of plasma membrane bounded cell projection organization	0.000251372	0.0486929	0.168438	2.42034	210	9423\22871\4916\1272\83999\6091\482\6376\10509\3480\5756\8829\7804\1969\84079\56963\5361\6900\5802\5764\6387\57689\6259\3897\57556\5754\2896\816\27020\1809\10501\10507\4897\9798\23654\6092\5295\3383\8087\7430\960\8482\6422\257194\28988\348\2056\2043\1946\1826\3815\22854\10154\5063\4915\1398\29993\120892\7337\6695\183\6366\56920\285016\4803\57463\9148\7474\4920\1785\9723\2049\655\8428\6714\4919\9024\4747\27067\10512\8578\2213\10371\998\9856\51466\1496\3397\6498\1982\8536\54910\1000\5909\2048\57451\11202\11075\411\4067\89780\5911\5653\5879\2185\114798\2665\6696\382\5217\57142\2335\85458	BP	GO:0120035
GSEA-C5	Gene Ontology	external encapsulating structure	1.68e-06	0.00259718	0.169508	2.82115	332	9423\43\10418\6649\11081\4313\23768\9370\7980\2331\7045\4982\7079\4314\64129\5266\8839\2192\7059\10516\7450\10085\54829\10631\350\1833\2\10218\4147\633\1634\2719\2267\10417\4256\439921\4684\11093\6387\1291\1191\7049\64856\4958\3897\7060\9518\64093\5212\3698\285\7184\6590\3700\9719\121227\12\2266\869\9508\3383\4059\6469\1522\1509\3958\151887\462\333\8425\8482\1116\5104\6422\255743\4485\140689\115908\710\3490\3263\5199\310\5806\4153\133584\348\3918\4327\27329\1946\8404\7148\3959\346007\441381\5196\22854\9068\1893\84929\871\11096\1508\89932\302\183\3371\3956\2615\1805\7474\4322\8838\4185\1292\340267\4321\5644\10082\8785\57829\1295\1075\84947\63827	CC	GO:0030312
GSEA-C5	Gene Ontology	extracellular matrix	1.68e-06	0.00259718	0.169508	2.82115	332	9423\43\10418\6649\11081\4313\23768\9370\7980\2331\7045\4982\7079\4314\64129\5266\8839\2192\7059\10516\7450\10085\54829\10631\350\1833\2\10218\4147\633\1634\2719\2267\10417\4256\439921\4684\11093\6387\1291\1191\7049\64856\4958\3897\7060\9518\64093\5212\3698\285\7184\6590\3700\9719\121227\12\2266\869\9508\3383\4059\6469\1522\1509\3958\151887\462\333\8425\8482\1116\5104\6422\255743\4485\140689\115908\710\3490\3263\5199\310\5806\4153\133584\348\3918\4327\27329\1946\8404\7148\3959\346007\441381\5196\22854\9068\1893\84929\871\11096\1508\89932\302\183\3371\3956\2615\1805\7474\4322\8838\4185\1292\340267\4321\5644\10082\8785\57829\1295\1075\84947\63827	CC	GO:0031012
GSEA-C5	Gene Ontology	collagen-containing extracellular matrix	7.87e-06	0.00731845	0.179335	2.77506	259	9423\43\10418\6649\4313\9370\2331\7045\64129\2192\7059\10516\7450\10085\54829\10631\350\2\10218\4147\633\1634\2719\2267\4256\439921\4684\6387\1291\1191\64856\4958\3897\7060\9518\64093\5212\3698\285\7184\6590\3700\12\2266\869\9508\3383\4059\6469\1522\1509\3958\151887\462\333\8425\8482\5104\6422\255743\4485\140689\115908\710\3490\3263\5199\310\4153\133584\348\3918\27329\1946\8404\7148\3959\346007\5196\22854\9068\1893\84929\871\11096\1508\302\183\3371	CC	GO:0062023
GSEA-C5	Gene Ontology	extracellular matrix structural constituent	4.91e-05	0.0295436	0.271365	2.70894	87	10418\9370\7980\2331\7045\64129\2192\7059\10516\7450\10085\54829\10631\4147\633\1634\4256\1291\64856\258\2266\8425\1116\255743\115908\3490\3918\7148\131368\1893\3371\1805\1292\340267\57829\1295\1311\5118\176\2202\78987\256076\170392\7058\7286\7448\5549\80781\79812\1298\7837\1293	MF	GO:0005201
GSEA-C5	Gene Ontology	cell adhesion molecule binding	0.000103213	0.0336292	0.159869	2.47679	258	22871\1005\999\7045\1272\23670\8839\2192\10516\7450\10085\1824\152330\6376\10631\5756\1969\6900\55742\226\5764\3381\11093\6387\57689\8754\10457\10694\8350\7060\3689\5754\27020\1829\3326\2266\54538\4897\1001\9798\88\6092\7087\3383\2247\3303\4059\8170\7430\9973\23705\5819\8425\392\8482\4345\255743\5794\3384\1003\9531\7412\310\7534\28988\27329\1826\2674\7148\11188\22854\9378\7531\10288\1525\11096\83660\302\90952\5901\23075\5781\10298\11082\4854\8838\4185\29789\4478\6850\8428\6714\1311\51474\3683\8615\8745\9124\1009\23114\9636\3479\822\1496\1956\7448\961\1982\11315\7529\3312\57126\1000\57451\5770\4067\8751\3936\1013\867\22919\10226\8840\5578\4240\6696\1499\57142\5694\2335\29766\22827\3678\3939\8407\8174\5315\2670\7112\57502\4361\9588\54621\3875\54413\6282\10562\3694\5795\6772\9218\140885\10606\7057\10598\83700\57555\53827\3921\7408\8607\23348	MF	GO:0050839
GSEA-C5	Gene Ontology	structural molecule activity	0.000144673	0.0336292	0.195765	2.58401	167	10418\9370\7980\54474\2331\7045\64129\9172\5266\140465\2192\7059\10516\7450\10085\54829\10631\4147\633\1634\8048\4256\1466\1291\6525\64856\9118\258\2054\4744\2266\88\400746\1213\8425\1116\6396\255743\6204\632\115908\1674\25984\3490\348\3918\3855\7148\4359\3872\131368\1893\7053\7169\83660\3371\1805\1292\340267\4478\57829\1295\1311\5118\4747\6641\176\2202\9636\78987\256076\1496\170392\7058\7286\7448\6156\5549\80781\7273\79812\182\1298\7837\1293\219927\7171\9553\444	MF	GO:0005198
GSEA-C5	Gene Ontology	calcium ion binding	0.00016448	0.0363987	0.152792	2.4296	279	79987\56103\1005\54947\56106\1775\999\23670\140465\2192\7059\10516\5589\10085\1824\84647\56135\56105\65989\54829\4753\247\7804\57134\4147\4256\5101\4851\11093\6284\11167\3423\7060\64093\1950\10669\1829\7184\6717\92737\1001\50856\88\30817\6469\11199\7092\78989\8425\56133\5957\30820\255743\4924\632\1003\56884\310\56114\133584\5066\8404\7130\5523\4035\346007\56104\51661\9378\84258\22918\55118\4036\7053\80274\221154\302\6695\56624\3270\23418\23075\5319\5627\4322\5320\6273\4854\4321\276\54681\5408\5954\8785\26025\844\56122\164633\6622\5407\30818\4853\1311\2159\53353\23236\2202\2147\25801\1009\78987\8416\5098\127833\170392\7058\133690\2978\8399\55959\1000\7273\182\65217\1047\5645\57451\6276\340706\2643\8641\3936\5955\7171\1013\867\444	MF	GO:0005509
GSEA-C5	Gene Ontology	sequence-specific DNA binding	0.000172246	0.0363987	-0.138955	-2.42834	186	4152\4086\84911\10891\5813\4436\55786\7005\23314\60468\3015\26298\26205\148327\9070\644168\4087\7566\23269\3182\604\2023\2002\7019\7124\2303\4306\865\79673\79923\60436\10379\7571\50945\79811\90993\5093\4772\2004\4088\5929\864\10009\22936\55636\4001\3148\3178\4602\745\4790\8576\6910\7733\54738\4149\2972\10838\5933\6926\4208\2908\3068\6304\6096\7727\3146\6097\2079\57862\2119\9422\55810\5078\328\4601\8850\342132\6927\6188\3329\2305\6774\3181\25\2547\26523\2494\3660\4779\84699\6908\7556\25824\8626\5896\2309\140467\7150\3172\2001\668\2066\51142\6778\5465\2099\4691\4137\5451\7626\10664\8930\55509\8085\4776\9572\596\351\3091\3164\4609\1747\3110	MF	GO:0043565
GSEA-C8	Cell type signature gene sets	CUI_DEVELOPING_HEART_C3_FIBROBLAST_LIKE_CELL	1.47e-05	0.0017074	0.334561	2.82405	61	10418\4313\23768\7045\2192\10516\54829\4147\1634\2719\5764\10417\4256\6387\1291\11167\5156\730\56944\9902\8425\710\3490\6591\4035\51661\871\3956\10404\1805\1292\5954\10082	NA	NA
GSEA-C8	Cell type signature gene sets	CUI_DEVELOPING_HEART_VASCULAR_ENDOTHELIAL_CELL	1.43e-05	0.0017074	0.303229	2.83632	77	3485\4313\684\6948\10516\54829\633\5764\4256\27123\1191\4958\4233\965\3725\2896\56654\3383\3303\4059\1509\9902\11345\8425\3074\6422\3490\7412\1946\125\334\55118\90293\54360\23075\7832\3590\80310\51474\216\51050\2202\1471\10205\6498\55959	NA	NA
GSEA-C8	Cell type signature gene sets	GAO_LARGE_INTESTINE_ADULT_CJ_IMMUNE_CELLS	1.26e-05	0.0017074	0.231559	3.12867	189	3554\7035\27122\4313\6781\3486\684\7045\3977\2192\10516\7450\5328\2022\10752\57722\10631\8829\2\57664\633\1634\5802\5764\10417\4256\439921\6387\1291\9394\7049\6356\11167\5156\286133\1809\54538\56944\5159\9902\151887\6422\1003\257194\7010\710\3490\8633\8572\133584\348\5066\55901\6591\4327\8404\3488\4035\125\3625\1893\53947\221395\22918\7169\11096\26227\183\90952\947\285016\2615\7474\4854\1292\4478\375033\1435\9844\10082\10335\80310\80177\79827\5118\2159\347\2202\1009\5138\56034\7078\5341	NA	NA
GSEA-C8	Cell type signature gene sets	HAY_BONE_MARROW_STROMAL	1.2e-05	0.0017074	0.250772	3.87926	271	3554\79987\7035\6649\22871\3485\4685\4313\23768\9370\3486\2331\4982\3572\7079\64129\1272\3977\6876\1519\8839\2192\10085\10752\57722\8829\4828\91851\1271\8828\57664\633\10406\1634\55742\22925\5764\4256\91653\6387\1291\7018\57689\6284\64856\11167\64093\5156\3725\54463\1809\6590\121227\8460\730\25932\114897\56944\5159\9902\7092\1381\151887\5819\6422\255743\1003\2252\710\3490\7412\8633\5806\8572\133584\348\6591\4327\399947\8404\3488\7130\2674\1947\3959\133\3929\125\4681\3625\51661\92747\7424\4915\9378\92293\2619\4646\871\146433\140683\80274\51330\183\3371\56920\55068\11082\1805\25884\4854\8838\1292\51375\4920\340267\1435\5954\84466\56122\30818\51474\27289\54757\79827\23767\5118\338\347\2202\2669\115557\1009\23114	NA	NA
GSEA-C8	Cell type signature gene sets	TRAVAGLINI_LUNG_ADVENTITIAL_FIBROBLAST_CELL	1.29e-05	0.0017074	0.271975	3.40482	155	3554\79987\4313\6948\8839\220323\2192\10516\5328\8829\56963\91851\1271\4147\10673\1634\5802\4256\6387\1291\6284\4958\11167\10457\1604\5156\3725\286133\1809\114899\6590\8460\730\56944\26577\3958\960\9902\151887\8425\6422\257194\9531\2252\2683\5806\8572\4035\3959\133\125\9976\5360\2619\50863\302\26227\51330\947\79887\5547\1805\5627\5320\1292\1435\7832\5329\51474\5292\79827\5118\216\347\10512\2202\7345\3479\1471\54504\7058\6498\1675\90865\9235\220\2260\80176\1512\1293\3489\9547\25996\57142\476\3075\9452\7048\84870\2934\3953\3939\6347\7422	NA	NA
GSEA-C8	Cell type signature gene sets	ZHONG_PFC_MAJOR_TYPES_ASTROCYTES	1.37e-05	0.0017074	0.25211	2.66948	103	7035\10418\27122\3977\7059\482\56963\1634\5764\214\1191\6284\3988\84572\57556\3725\658\92737\873\3958\5159\9902\151887\255743\11031\7412\230\348\8404\3959\4915\5360\23630\26227\183\3371\3956\26092\5547\4854\5954\63827\655\4853\361\7078\1471\3397\780\90865\5909\4067\3315\10226\9547\55973\4240\94097\323\54674\2888\2670\28951\145173\81618\567\308\54413\1615\9865\114795\140885\55504	NA	NA
GSEA-C8	Cell type signature gene sets	RUBENSTEIN_SKELETAL_MUSCLE_FBN1_FAP_CELLS	5.34e-05	0.00531821	0.227574	2.62741	127	7035\4313\3572\8839\2192\10516\91851\1634\226\4256\1291\1191\7049\6284\11167\10457\1604\3423\5156\286133\1672\114899\5212\6590\7360\4946\56944\2170\3303\26577\151887\8425\1890\257194\710\310\7791\5066\3488\4035\11342\7148\4915\23190\5360\2619\5786\11096\50863\302	NA	NA
GSEA-C8	Cell type signature gene sets	AIZARANI_LIVER_C21_STELLATE_CELLS_1	8.44e-05	0.00735191	0.259995	2.54966	86	6649\27122\4313\3486\2192\10516\2022\4147\633\1634\5764\4256\5101\439921\6387\1291\11167\5156\9719\730\114897\56944\5768\151887\78989\8425\6422\3490\4327\3488\4035\3959\3956\1805\5627\9173\1292\10082\7832\5118\216\2202\2669\7078\7058\5549\84168\1293\3315\7171\1051\8870	NA	NA
GSEA-C8	Cell type signature gene sets	TRAVAGLINI_LUNG_MYOFIBROBLAST_CELL	0.000251387	0.0194685	0.378785	2.46872	34	27122\4313\7045\6091\54829\10631\147111\1191\7049\9955\6092\115908\50863\3371\4739\1805\7474\1311\27344\2669\56034\5549\11197\51435\9547\3075	NA	NA
GSEA-C8	Cell type signature gene sets	AIZARANI_LIVER_C13_LSECS_2	0.000501817	0.0238576	0.214328	2.3502	112	3554\7035\684\7980\54\3572\6948\64129\3977\10332\2022\4360\8829\57134\2\8828\6525\7049\57556\56654\2157\54538\114897\1509\3643\1003\7010\3490\5199\6035\10044\1947\133\11188\5360\221395\339390\22918\871\90952\5547\4739\1292\7099\6358\2324\80177\9124\2213\5138\7078\1393\170392\3397\58191\90865\2260	NA	NA
GSEA-C8	Cell type signature gene sets	DESCARTES_FETAL_LIVER_MESOTHELIAL_CELLS	0.000491995	0.0238576	0.240011	2.3639	87	4916\54972\7980\770\56963\4256\91653\5212\6590\2051\4045\6692\114897\1001\3958\7430\7092\151887\1945\255743\374383\8572\3918\3488\3855\4681\7051\22854\3624\92293\2619\4036\6695\10882\57463\5320\222537\25834\1295\23767\10512\2202\53405\196500\780	NA	NA
GSEA-C8	Cell type signature gene sets	GAO_LARGE_INTESTINE_24W_C1_DCLK1POS_PROGENITOR	0.000389455	0.0238576	0.305108	2.4028	52	79987\10418\4313\2192\54829\4147\1634\10417\4256\91653\114899\8460\730\2675\3383\9902\151887\6422\115908\710\7412\7130\1805\1435\10082\1295\5118\8532\25789	NA	NA
GSEA-C8	Cell type signature gene sets	MANNO_MIDBRAIN_NEUROTYPES_HOPC	0.000477724	0.0238576	0.219208	2.35926	107	22871\3485\4916\4685\4313\7079\1272\482\5764\91653\22933\7018\7111\57689\64093\29106\58189\5156\10669\6717\92737\9508\759\30820\115908\11031\175\4035\3625\3872\9378\55118\120892\23630\50863\26227\3047\10882\25817\11061\63827\5662\51474\347\7298\143282\5098\3479\1956\29767\2894\25805\11174\332\4983\65217\8641\196051\5578\4978\30010\114798	NA	NA
GSEA-C8	Cell type signature gene sets	TRAVAGLINI_LUNG_ALVEOLAR_FIBROBLAST_CELL	0.000436459	0.0238576	0.270571	2.36581	66	79987\27122\4685\4313\10516\8829\2\91851\2719\5156\4045\6092\56944\3383\960\9902\8425\255743\710\25939\84898\7791\925\4327\125\22854\7424	NA	NA
GSEA-C8	Cell type signature gene sets	TRAVAGLINI_LUNG_LYMPHATIC_CELL	0.000513435	0.0238576	0.249019	2.32925	77	9423\27122\4313\7045\220323\4360\91851\8828\51363\1191\64093\285\1509\3958\151887\8425\1840\4345\6422\3490\5806\2941\8572\1946\3488\55118\302\6366\79887\7033\83641\1292\2324\347\2202\5138\10371\56034\3479\1471	NA	NA
Gtex	GETX	gtex_Skin_Not_Sun_Exposed_Suprapubic	0.00115112	0.0270512	-0.220335	-2.2302	66	147495\1747\4609\284366\3848\27177\145264\282616\92211\5676\10874\3852\643414\1830\327657\11005\2940\653499\643418\10850\1041\26330\221914\388533\27076\1825\50489\80740\387836\2810\154064\6278\1828\118430\9635\8909\25818\93099\151516\6407\2125\768239\374897\1823\90070\114771\135250\3963\55287\9982\388555\27178\1474\149708\89780\5545\56300\11202	NA	NA
Gtex	GETX	gtex_Skin_Sun_Exposed_Lower_leg	0.000942389	0.0270512	-0.229994	-2.25345	62	1747\284366\3848\27177\145264\282616\92211\5676\10874\3852\643414\1830\327657\7038\11005\2940\653499\643418\10850\1041\388533\27076\1825\50489\80740\387836\2810\154064\6278\1828\118430\9635\140686\8909\25818\93099\151516\2125\768239\374897\1823\90070\114771\135250\3963\55287\9982\388555\27178\1474\149708\89780\5545\56300\11202	NA	NA
GSEA-C8	Cell type signature gene sets	MANNO_MIDBRAIN_NEUROTYPES_HRGL3	0.0007115	0.0309947	0.171817	2.25958	176	9423\10418\27122\3485\4982\7079\3977\2153\10516\1824\152330\482\8829\56963\1634\214\91653\22933\1291\1191\7018\8754\11167\3988\3725\1829\127018\4897\7430\960\9902\30820\175\7412\5066\8404\3488\4035\11342\10678\3959\334\3625\4915\92293\5360\120892\4036\23630\89932\302\26227\3047\6695\183\23418\2184\7033\5547\11061\10404\7474\1295\1075\63827\24147\4853\23767\53353\400793\2202\361\25801\25789\56034\7078\55915	NA	NA
GSEA-C8	Cell type signature gene sets	MANNO_MIDBRAIN_NEUROTYPES_HRGL2A	0.000760633	0.0311859	0.177315	2.24765	160	27122\22871\3485\4916\4685\4982\83539\7079\3977\482\4753\56963\4851\91653\1191\7018\57689\3988\64093\51560\57556\29106\3725\7430\960\9902\30820\6422\7412\56884\230\8404\4035\10678\3959\3625\3872\4915\9378\5360\120892\4036\23630\871\26227\3047\3371\23418\25817\5547\11061\116372\1295\63827\655\4853\23767\51050\2202\361\143282\25801\90701\7078\4048\1471\1956\753\4983\182\3568\84168\10247\8641\10577\3315\10226\55973\5578\2185\4240\152573\161742\5538\54674\6347\8407\2670\57502\3910\5873\81618\4170\308\29995\10690\54413\9138	NA	NA
GSEA-C2	KEGG	KEGG_JAK_STAT_SIGNALING_PATHWAY	0.000190056	0.0349704	-0.189317	-2.46902	110	2057\85480\3448\4609\3952\2690\4352\3976\282616\3444\3600\2688\3569\3596\1270\3594\50615\6778\3442\3574\50604\3561\3565\7297\3467\30837\3456\5617\6774\10252\53832\282617\3460\149233\11009\50616\1441\3567\5777\1440\116379\3443\3589\5618\10401\10000\3441\3588\3454\3563\207\1437\3586\10379\5294\3601\3587\5008\1438\58985\3717\3595\59067\3575\9021\1439\3570\3562\3445\1489\3559\3451\163702\2885\6772\7173\3597\3953\9180\3446\3566\161742\282618\3440\51588\208\64109\3458\3560\1387\867\3578	NA	NA
GSEA-C8	Cell type signature gene sets	CUI_DEVELOPING_HEART_COMPACT_VENTRICULAR_CARDIOMYOCYTE	0.00106839	0.0372335	0.342847	2.23449	34	4313\54829\10631\1634\4256\1291\730\3958\1674\6035\230\8404\947\3956\1805\1292\4747\51327\9235\1293\3315\3576\9547\2335\9452	NA	NA
GSEA-C8	Cell type signature gene sets	HU_FETAL_RETINA_FIBROBLAST	0.00102611	0.0372335	0.179687	2.22679	151	7035\10418\4313\7045\3572\3659\220323\2192\2022\8828\633\1634\55742\5764\214\27123\6387\6525\6284\11167\5156\3725\286133\7184\121227\8460\25932\56944\5159\2135\9902\151887\8425\2114\3490\115111\6591\3488\1947\51661\10154\871\7169\80274\302\54360\90952\79887\3956\4854\1292\4478\375033\1075\7832\3590\4853\51474\79827\23767\5118\347\387914\1009\9636\3397\1956\25805\9446	NA	NA
GSEA-C8	Cell type signature gene sets	TRAVAGLINI_LUNG_NEUROENDOCRINE_CELL	0.000991021	0.0372335	0.288133	2.24945	51	6649\4982\1114\4684\9118\29106\816\347902\1809\6902\56654\4045\231\333\257194\5066\29937\5063\9378\2676\4826\9148\116372\9844\27344\90701\7345\1496\25805	NA	NA
GSEA-C8	Cell type signature gene sets	DESCARTES_FETAL_THYMUS_STROMAL_CELLS	0.00126761	0.0420726	0.257829	2.23996	65	4685\4313\2331\2192\54829\10631\633\1634\2719\4256\4684\1291\11167\5156\286133\56944\9902\151887\8425\6422\710\3488\4035\3959\4915\2619\11096	NA	NA
GSEA-C8	Cell type signature gene sets	DURANTE_ADULT_OLFACTORY_NEUROEPITHELIUM_OLFACTORY_ENSHEATHING_GLIA	0.00135872	0.0430466	0.301254	2.20144	44	6649\27122\220323\10085\10752\10218\57664\5764\5101\4684\1191\64856\25932\6035\8572\348\4359\4915\9378\2676\3956	NA	NA
GSEA-C8	Cell type signature gene sets	GAO_LARGE_INTESTINE_ADULT_CA_ENTEROENDOCRINE_CELLS	0.001431	0.0433656	0.238427	2.20522	75	7035\4313\3486\2153\1114\8829\5101\83998\7111\64093\29106\5754\816\347902\658\9719\730\869\333\115111\5066\114131\7053\2676\10022\6695\56920\25817\322\1066\4747\347\27344\143282\23114\5138\9856\2260\192683\5122\11075\664\10220\55997\50861\1360\23111\78986\6343\8877\8000\121256	NA	NA

### Sheet: Sup_table_9
Supplementary table 9
Replication of the incident LOAD associated proteins from Supplementary Table 5 in the ACE cohort.
Proteins significantly associated with incident LOAD after FDR (Benjamini-Hochberg) correction are displayed. Linear and Cox proportional regression models were adjusted for baseline age, sex (Model 1) and additionally for APOE-e4 genotype in Model 2. P and FDR values <0.05 are highlighted in bold.
Abbreviations: HR, Hazard ratio; CI, Confidence Interval, Zph: proportional hazard test statistic
Estimates represent difference in LOAD risk per standard deviation increase of SOMAmer level.
				Incident LOAD Model 1						Incident LOAD Model 2						APOE e4 (linear regression)
Somamer	Entrez ID	Name	APOE-dependence definition in AGES	HR	Lower CI	Upper CI	P	FDR	Zph	HR	Lower CI	Upper CI	P	FDR	Zph	P	FDR	Beta	SE	R2
10001_7_3	5894	RAF1	Independent	1.01764	0.894978	1.15712	0.789594	0.963033	0.198723	1.03612	0.909581	1.18026	0.593396	0.958388	0.214251	0.377202	0.818503	0.0423358	0.0479256	0.00665659
10015_119_3	8514	KCNAB2	Independent	1.06166	0.938446	1.20105	0.341798	0.91416	0.16198	1.05279	0.931239	1.19022	0.411139	0.958388	0.190926	0.77262	0.992902	0.0135201	0.0467806	0.0065904
10043_31_3	23476	BRD4	Independent	1.02627	0.902487	1.16704	0.692512	0.963033	0.950576	1.0285	0.902561	1.17201	0.673265	0.958388	0.74512	0.332769	0.789139	0.0420831	0.0434333	0.00111751
10046_55_3	329	BIRC2	Other	0.90154	0.790513	1.02816	0.122155	0.686059	0.243036	0.944379	0.826427	1.07917	0.400511	0.958388	0.219349	1.20443e-09	3.33227e-08	-0.282263	0.0460916	0.0306034
10069_2_3	5300	PIN1	Other	0.947543	0.826768	1.08596	0.438602	0.958761	0.887915	0.987148	0.863807	1.1281	0.849353	0.968661	0.941297	0.237381	0.694978	-0.0535519	0.0453023	0.00038027
10082_251_3	4747	NEFL	Dependent	0.770918	0.683132	0.869984	2.46449e-05	0.00204553	0.125506	1.08399	0.916555	1.28201	0.346137	0.958388	0.0889183	2.4276e-161	2.01491e-159	-1.1219	0.035795	0.436447
10087_10_3	1409	CRYAA	Other	1.00101	0.880328	1.13823	0.987745	0.999058	0.429957	1.04087	0.913793	1.18562	0.546541	0.958388	0.237633	0.892025	0.99291	-0.00642994	0.0473593	-0.0014904
10362_35_3	4609	MYC	Independent	0.932974	0.823673	1.05678	0.27515	0.846921	0.80306	0.936614	0.827598	1.05999	0.299647	0.947457	0.764918	0.828283	0.992902	-0.0103485	0.0477005	0.000504435
10472_53_3	8764	TNFRSF14	Other	1.10145	0.971502	1.24879	0.131403	0.686059	0.670376	1.10475	0.971875	1.25578	0.127605	0.838623	0.670454	0.780859	0.992902	0.0129693	0.0466091	-0.00182786
10738_11_3	10516	FBLN5	Other	1.04777	0.911057	1.20499	0.513024	0.958761	0.161277	1.05226	0.91226	1.21374	0.484376	0.958388	0.157193	0.783371	0.992902	0.0117917	0.0428812	0.0361035
10746_24_3	27122	DKK3	Independent	1.01925	0.894496	1.1614	0.774727	0.963033	0.48523	1.03362	0.904802	1.18077	0.626359	0.958388	0.584044	0.882715	0.99291	0.00663667	0.0449768	0.107074
10758_2_3	11081	KERA	Independent	0.98506	0.864178	1.12285	0.821716	0.970592	0.0288839	1.01174	0.887379	1.15353	0.861511	0.972863	0.0694342	0.818817	0.992902	-0.0102296	0.0446488	0.0222202
10803_22_3	56103	PCDHGB2	Independent	1.02036	0.896538	1.16129	0.760079	0.963033	0.925516	0.977126	0.860317	1.1098	0.721678	0.958388	0.90273	0.958139	0.993393	0.00236223	0.0449958	0.0130237
10978_39_3	2689	GH2	Independent	1.1821	1.04268	1.34015	0.00898092	0.298167	0.656558	1.13084	0.998477	1.28075	0.0528726	0.750893	0.584802	0.073363	0.396346	0.083122	0.0463849	0.0738393
10980_11_3	43	ACHE	Independent	0.984189	0.864185	1.12086	0.810151	0.963382	0.111674	0.996783	0.876418	1.13368	0.960866	0.992165	0.256229	0.128397	0.600389	0.0705859	0.0463948	0.0223371
11109_56_3	79987	SVEP1	Independent	1.06006	0.928115	1.21076	0.389788	0.958613	0.198827	1.06238	0.927325	1.2171	0.383059	0.958388	0.139338	0.924575	0.99291	-0.00420869	0.044447	0.150438
11178_21_3	79987	SVEP1	Independent	1.10938	0.969711	1.26917	0.130544	0.686059	0.0993261	1.09254	0.952335	1.25339	0.206581	0.925872	0.125568	0.809904	0.992902	0.0106842	0.0444069	0.151431
11184_51_3	1113	CHGA	Other	0.968916	0.852676	1.101	0.628182	0.96109	0.104637	0.977703	0.859012	1.11279	0.732739	0.965355	0.111339	0.0752102	0.396346	-0.0816559	0.0458587	0.0610886
11192_168_3	64129	TINAGL1	Independent	1.13525	0.993022	1.29786	0.0632494	0.608338	0.0366827	1.08992	0.94986	1.25062	0.219848	0.93329	0.0143978	0.00753072	0.0926	0.121868	0.0455311	0.0331901
11222_62_3	5794	PTPRH	Other	1.10639	0.97922	1.25008	0.104613	0.668685	0.0223226	1.11855	0.991059	1.26244	0.0696014	0.756686	0.0494685	0.83331	0.992902	0.0101605	0.0482684	-0.000308673
11264_33_3	7498	XDH	Other	0.942844	0.837218	1.0618	0.331625	0.91416	0.506369	0.966694	0.857744	1.08948	0.578753	0.958388	0.48262	0.614064	0.975451	-0.0242097	0.0479968	0.00114589
11277_23_3	22926	ATF6	Other	0.958837	0.840283	1.09412	0.53249	0.958761	0.515273	0.948391	0.832259	1.08073	0.426571	0.958388	0.3249	0.344283	0.80395	0.0431718	0.0456323	0.0845399
11283_13_3	8816	DCAF5	Other	1.01531	0.910736	1.13189	0.784103	0.963033	0.347579	1.04344	0.934372	1.16524	0.450318	0.958388	0.465492	0.231034	0.694978	-0.0565938	0.0472301	0.017276
11288_26_3	22978	NT5C2	Other	0.996951	0.881041	1.12811	0.961379	0.993908	0.458732	0.980891	0.865005	1.1123	0.763584	0.966297	0.511691	0.70908	0.986798	0.0178175	0.0477459	0.0057389
11293_14_3	57633	LRRN1	Dependent	1.40955	1.25606	1.58179	5.3557e-09	1.77809e-06	0.44448	1.14222	0.969394	1.34586	0.112148	0.838623	0.57712	1.55718e-174	1.72328e-172	1.17578	0.0356	0.454253
11422_2_3	1747	DLX3	Independent	0.97904	0.856627	1.11895	0.755925	0.963033	0.486922	1.00307	0.878095	1.14584	0.963934	0.992165	0.838956	0.581261	0.954247	-0.0266263	0.048264	0.00179321
11432_11_3	10084	PQBP1	Other	0.970762	0.863975	1.09075	0.617725	0.958761	0.186173	0.983068	0.874899	1.10461	0.774012	0.966297	0.203282	0.213289	0.693139	-0.0586509	0.0471024	0.000670701
11510_51_3	8542	APOL1	Other	1.03538	0.920094	1.16511	0.563768	0.958761	0.688043	1.02918	0.91486	1.15778	0.632112	0.958388	0.583098	0.443892	0.861826	-0.0357143	0.0466324	0.0615008
11536_9_3	114803	MYSM1	Other	0.989126	0.873209	1.12043	0.863495	0.975461	0.35033	1.02421	0.908109	1.15515	0.696784	0.958388	0.334091	0.283391	0.75144	-0.0514377	0.0479304	0.000265065
11646_4_3	83539	CHST9	Independent	1.03399	0.911637	1.17277	0.60291	0.958761	0.796139	1.03821	0.912541	1.18119	0.568901	0.958388	0.745737	0.826782	0.992902	-0.0101823	0.046521	0.0668568
11692_21_3	399694	SHC4	Other	0.952898	0.836354	1.08568	0.46853	0.958761	0.942068	0.986303	0.864455	1.12533	0.837583	0.966297	0.976855	0.794534	0.992902	-0.0115326	0.0442741	0.00200906
11955_1_3	392	ARHGAP1	Other	1.01099	0.888227	1.15071	0.868603	0.975461	0.364758	1.00898	0.888486	1.1458	0.89047	0.985454	0.331937	0.131688	0.607228	-0.0714804	0.0473876	0.00814302
12046_51_3	23435	TARDBP	Other	0.984189	0.862759	1.12271	0.812491	0.963382	0.188482	0.993354	0.867815	1.13705	0.922942	0.99164	0.16999	0.815721	0.992902	0.0101766	0.0436579	0.00488679
12345_4_3	10393	ANAPC10	Independent	0.989373	0.859552	1.1388	0.881658	0.975461	0.622721	0.985732	0.85766	1.13293	0.839617	0.966297	0.698035	0.825733	0.992902	-0.00972889	0.0441776	-0.00177569
12367_52_3	55219	TMEM57	Other	0.984032	0.87449	1.1073	0.789222	0.963033	0.695835	0.992704	0.881825	1.11752	0.903551	0.988198	0.640912	0.0796131	0.400478	0.0841986	0.0479956	0.00554307
12462_20_3	6419	SETMAR	Other	0.962151	0.845791	1.09452	0.557412	0.958761	0.969268	1.00501	0.883586	1.14312	0.939347	0.992165	0.848225	0.31725	0.778047	-0.0479979	0.0479735	0.00123201
12501_10_3	6902	TBCA	Dependent	0.7889	0.6955	0.894843	0.000225897	0.0149996	0.13311	1.27851	1.06295	1.53778	0.0091078	0.335977	0.0999985	4.45992e-193	1.48069e-190	-1.19035	0.0336362	0.503909
12587_65_3	402	ARL2	Dependent	0.909039	0.803537	1.02839	0.129737	0.686059	0.292528	1.2517	1.07499	1.45745	0.00383686	0.254767	0.26799	2.80526e-94	1.55224e-92	-0.882566	0.0394152	0.283502
12622_96_3	55870	ASH1L	Other	1.09932	0.972614	1.24253	0.129638	0.686059	0.999575	1.12057	0.993479	1.26392	0.0638177	0.756207	0.80593	0.522246	0.924374	0.0308947	0.0482686	-0.00170914
12637_7_3	1384	CRAT	Other	0.987756	0.871404	1.11964	0.84722	0.970592	0.447145	0.970674	0.855257	1.10167	0.644916	0.958388	0.463887	0.422459	0.861521	0.0387373	0.0482759	0.00672654
12794_6_3	147945	NLRP4	Other	0.983246	0.86453	1.11826	0.796903	0.963033	0.962198	0.979559	0.862518	1.11248	0.750395	0.966297	0.93522	0.206376	0.693139	0.0573133	0.0453348	-0.000120941
12813_18_3	23301	EHBP1	Independent	0.981793	0.869422	1.10869	0.767016	0.963033	0.96488	0.977637	0.864031	1.10618	0.719711	0.958388	0.744916	0.243921	0.698119	0.0546789	0.0469038	-7.35221e-05
12835_101_3	260434	PYDC1	Other	1.05607	0.941698	1.18433	0.350929	0.91416	0.227808	1.02907	0.919116	1.15218	0.619155	0.958388	0.561304	0.909553	0.99291	0.00546993	0.0481405	-0.000693849
12871_10_3	5756	TWF1	Other	0.968382	0.85601	1.09551	0.60968	0.958761	0.195487	0.950732	0.840121	1.07591	0.42336	0.958388	0.218806	0.85266	0.99291	-0.00896273	0.0482484	0.00011705
12939_1_3	9533	POLR1C	Other	1.0967	0.970719	1.23904	0.138171	0.686059	0.732069	1.09938	0.970677	1.24516	0.135835	0.838623	0.765788	0.7114	0.986798	0.0172962	0.0467394	0.0112074
12975_11_3	54474	KRT20	Independent	1.02069	0.900171	1.15734	0.749413	0.963033	0.177145	1.0575	0.931019	1.20117	0.389659	0.958388	0.154245	0.357393	0.81107	-0.0423559	0.0460056	0.0542059
12980_31_3	55696	RBM22	Other	0.917969	0.811162	1.03884	0.175036	0.74438	0.219937	0.915554	0.807005	1.03871	0.170628	0.884246	0.180304	0.961014	0.993393	-0.00233219	0.0477024	0.00402401
13022_20_3	9537	TP53I11	Dependent	0.877232	0.776905	0.990515	0.0345351	0.458331	0.119011	1.05898	0.929724	1.2062	0.388246	0.958388	0.127397	1.45611e-43	6.90612e-42	-0.63555	0.0442432	0.154473
13088_397_3	685	BTC	Other	1.06938	0.947311	1.20718	0.278055	0.846921	0.573293	1.06682	0.946681	1.2022	0.288662	0.93329	0.592783	0.693903	0.986798	-0.0186839	0.047463	0.00375537
13089_6_3	3091	HIF1A	Other	1.01045	0.902504	1.13132	0.856821	0.975461	0.710493	1.04116	0.931072	1.16425	0.479345	0.958388	0.745784	0.679989	0.986798	-0.019736	0.0478367	0.00460684
13112_179_3	11167	FSTL1	Other	1.03342	0.908821	1.17511	0.616013	0.958761	0.915008	1.02189	0.89694	1.16425	0.744837	0.966297	0.905526	0.636834	0.986798	0.021574	0.0456845	0.076615
13118_5_3	64093	SMOC1	Independent	1.1724	1.02161	1.34546	0.0235583	0.391067	0.96015	1.15722	1.00579	1.33144	0.0412789	0.750867	0.892627	0.0332412	0.256653	0.0856169	0.0401691	0.302749
13122_19_3	23768	FLRT2	Independent	0.970255	0.851774	1.10522	0.649521	0.963033	0.694917	0.983511	0.862515	1.12148	0.80395	0.966297	0.821373	0.922601	0.99291	0.00439913	0.0452697	0.0574147
13133_73_3	8425	LTBP4	Independent	1.03777	0.903705	1.19172	0.599376	0.958761	0.755147	1.03712	0.900543	1.19441	0.612927	0.958388	0.715801	0.62296	0.98487	-0.0214286	0.0435739	0.140456
13408_23_3	124857	WFIKKN2	Independent	0.990317	0.877706	1.11738	0.87447	0.975461	0.892047	0.998632	0.885848	1.12577	0.982134	0.994859	0.930433	0.0302299	0.250908	0.102718	0.047348	0.0143679
13424_51_3	9131	AIFM1	Independent	1.02247	0.909491	1.14947	0.709968	0.963033	0.404568	1.01293	0.899628	1.1405	0.831925	0.966297	0.462047	0.0729497	0.396346	0.0855668	0.0476805	0.0186158
13534_20_3	9172	MYOM2	Other	1.00431	0.884555	1.14028	0.947069	0.985664	0.118386	0.985432	0.867823	1.11898	0.820954	0.966297	0.0736313	0.0508404	0.341257	0.0895968	0.0458385	0.0896828
13539_131_3	3780	KCNN1	Other	0.912361	0.802202	1.03765	0.162392	0.718855	0.775471	0.927842	0.813408	1.05837	0.26477	0.93329	0.785158	0.706939	0.986798	0.0171955	0.0457263	0.00433461
13565_2_3	5934	RBL2	Other	0.978935	0.861417	1.11248	0.744202	0.963033	0.869149	0.994056	0.873089	1.13178	0.928251	0.992165	0.936613	0.94805	0.99291	0.002987	0.045835	0.0849203
13595_20_3	79178	THTPA	Other	1.01217	0.896709	1.1425	0.844814	0.970592	0.478629	1.04255	0.923723	1.17667	0.499719	0.958388	0.325478	0.781631	0.992902	0.0127456	0.0459712	0.0204987
13620_10_3	439	ASNA1	Other	1.04459	0.922416	1.18295	0.491805	0.958761	0.182044	1.01853	0.899351	1.15351	0.772415	0.966297	0.252359	0.216904	0.693139	0.0588536	0.0476394	0.0238161
13642_90_3	3437	IFIT3	Other	0.949495	0.838298	1.07544	0.414788	0.958761	0.748251	0.958685	0.843897	1.08909	0.516699	0.958388	0.730065	0.425571	0.861521	0.0383144	0.0480707	-0.000304358
13680_3_3	4665	NAB2	Other	0.981271	0.866698	1.11099	0.765349	0.963033	0.894474	0.97516	0.8624	1.10266	0.688269	0.958388	0.931045	0.348701	0.80395	0.0431698	0.0460503	-0.00160763
13731_14_3	730	C7	Independent	1.15948	1.00979	1.33136	0.0358934	0.458331	0.0972848	1.14746	1.00068	1.31578	0.0488724	0.750893	0.266417	0.823553	0.992902	0.00997268	0.0447162	0.0496315
13732_79_3	1489	CTF1	Dependent	1.32438	1.1743	1.49365	4.68784e-06	0.000518787	0.854033	1.03426	0.887746	1.20496	0.665581	0.958388	0.711187	3.89237e-135	2.58453e-133	1.07149	0.0383504	0.374365
13990_1_3	5091	PC	Other	1.04941	0.930273	1.18379	0.432828	0.958761	0.991094	1.04429	0.927748	1.17548	0.472866	0.958388	0.988432	0.717294	0.986798	-0.0174929	0.0483021	0.00395598
14041_13_3	3002	GZMB	Other	0.956224	0.840631	1.08771	0.495895	0.958761	0.713584	0.984892	0.86522	1.12112	0.817846	0.966297	0.405623	0.973353	0.993393	-0.00161887	0.0484557	-0.00203053
14052_26_3	23025	UNC13A	Other	1.03052	0.915679	1.15976	0.617996	0.958761	0.984879	1.02564	0.907928	1.15861	0.683995	0.958388	0.815163	0.639487	0.986798	0.0225124	0.0480495	0.000322978
14073_31_3	3263	HPX	Other	0.89901	0.769231	1.05068	0.180768	0.74438	0.226657	0.896352	0.765915	1.049	0.172648	0.884246	0.168664	0.430343	0.861826	0.0297939	0.0377689	0.0234766
14086_11_3	10924	SMPDL3A	Independent	1.05439	0.932179	1.19262	0.399451	0.958761	0.757154	1.05727	0.933152	1.19789	0.382095	0.958388	0.84219	0.613289	0.975451	-0.0242421	0.0479561	0.00521155
14095_1_3	22914	KLRK1	Other	0.954422	0.847176	1.07524	0.443045	0.958761	0.203496	0.927975	0.825205	1.04354	0.211947	0.925872	0.346611	0.667974	0.986798	0.0208379	0.0485701	-0.000339234
14105_5_3	5267	SERPINA4	Independent	0.947952	0.823337	1.09143	0.457279	0.958761	0.19101	0.944467	0.818472	1.08986	0.434162	0.958388	0.131603	0.692781	0.986798	0.0173145	0.0438152	0.00174263
14109_15_3	6359	CCL15	Other	0.995216	0.87488	1.1321	0.941858	0.98359	0.618691	1.00732	0.884913	1.14665	0.912197	0.988198	0.598334	0.541628	0.931713	0.0287401	0.0470754	0.0325716
14125_5_3	55937	APOM	Independent	1.11254	0.979649	1.26346	0.100348	0.66631	0.121668	1.09952	0.969183	1.24739	0.140554	0.838623	0.159784	0.011088	0.126082	0.120636	0.0474285	0.021173
14129_1_3	3444	IFNA7	Other	1.13071	0.999618	1.27899	0.0507152	0.543144	0.999806	1.13365	1.00267	1.28174	0.045233	0.750867	0.885436	0.985243	0.994227	-0.00089037	0.0481303	0.000448255
14135_3_3	59350	RXFP1	Other	0.947146	0.828813	1.08237	0.425177	0.958761	0.463963	1.00079	0.876062	1.14328	0.990677	0.994859	0.437734	0.24073	0.694978	-0.0537151	0.0457657	0.0129071
14149_9_3	27177	IL36B	Other	0.947834	0.83652	1.07396	0.400613	0.958761	0.919053	0.984028	0.868369	1.11509	0.800742	0.966297	0.934492	0.0510373	0.341257	-0.0894811	0.0458181	0.00353456
14227_21_3	140465	MYL6B	Other	1.09937	0.968187	1.24833	0.143932	0.686059	0.210059	1.09178	0.960138	1.24147	0.180421	0.894192	0.239173	0.70168	0.986798	-0.0173127	0.0451866	0.101718
14603_51_3	9674	KIAA0040	Independent	1.04212	0.926923	1.17163	0.490015	0.958761	0.70399	1.03147	0.918163	1.15875	0.601792	0.958388	0.647881	0.827089	0.992902	-0.0103723	0.0474747	7.17153e-05
14747_9_3	9244	CRLF1	Independent	1.05135	0.930015	1.18851	0.423537	0.958761	0.944906	1.06307	0.938748	1.20385	0.335134	0.958388	0.88421	0.41893	0.861521	-0.0372468	0.0460671	0.0482604
14759_149_3	999	CDH1	Other	1.0342	0.912245	1.17245	0.599403	0.958761	0.690955	1.04791	0.925919	1.18597	0.458639	0.958388	0.646328	0.460759	0.879149	-0.0341744	0.0463184	0.0121607
2247_20_11	84432	PROK1	Independent	1.01862	0.892711	1.16229	0.784055	0.963033	0.971382	1.00999	0.888032	1.1487	0.879647	0.980009	0.736665	0.211817	0.693139	0.0566255	0.0453295	-0.00104375
2447_7_4	30814	PLA2G2E	Independent	1.02706	0.911787	1.15691	0.660242	0.963033	0.804439	1.02602	0.912375	1.15381	0.668046	0.958388	0.600254	0.37349	0.815782	0.0424128	0.047641	-0.000811201
2449_1_4	5322	PLA2G5	Independent	1.04722	0.91284	1.20137	0.510254	0.958761	0.97349	1.02812	0.893149	1.18349	0.699346	0.958388	0.878555	0.386862	0.828633	0.039056	0.0451195	0.00209132
2501_51_3	999	CDH1	Independent	1.01836	0.90132	1.15061	0.770203	0.963033	0.856687	1.04144	0.920082	1.17881	0.520655	0.958388	0.984018	0.217128	0.693139	-0.0577863	0.0467982	0.0117038
2523_31_3	6352	CCL5	Independent	1.05081	0.92979	1.18758	0.427266	0.958761	0.497924	1.01993	0.900042	1.15579	0.757085	0.966297	0.800144	0.527166	0.924374	0.0300636	0.0475309	0.00259907
2570_72_5	3485	IGFBP2	Independent	1.23666	1.08043	1.41548	0.00205229	0.08517	0.360338	1.23395	1.07702	1.41373	0.0024524	0.203549	0.257288	0.187443	0.693139	0.0591003	0.0448113	0.137768
2571_12_3	3486	IGFBP3	Independent	1.00951	0.883222	1.15386	0.889557	0.975461	0.0158082	1.00025	0.871269	1.14834	0.997117	0.997117	0.00542493	0.586345	0.954247	-0.022148	0.0406926	0.212574
2575_5_5	3952	LEP	Other	0.938328	0.808555	1.08893	0.401929	0.958761	0.0816344	0.954532	0.822454	1.10782	0.540262	0.958388	0.196831	0.000677702	0.0107141	-0.139296	0.0408901	0.273927
2579_17_5	4318	MMP9	Other	0.908598	0.802859	1.02826	0.128906	0.686059	0.331268	0.911507	0.806751	1.02987	0.136878	0.838623	0.294359	0.238684	0.694978	-0.0552028	0.0468288	0.0251349
2620_4_2	3572	IL6ST	Independent	0.921572	0.807882	1.05126	0.224056	0.808551	0.0318063	0.921454	0.806783	1.05242	0.227659	0.93329	0.0591147	0.913848	0.99291	0.00466457	0.043108	-0.000967145
2637_77_2	4360	MRC1	Other	1.09848	0.969422	1.24471	0.140763	0.686059	0.35997	1.08327	0.956751	1.22651	0.206865	0.925872	0.493653	0.942375	0.99291	0.00334417	0.0462548	0.0562326
2658_27_1	4916	NTRK3	Independent	1.06869	0.949994	1.20221	0.26876	0.846921	0.215725	1.05273	0.935072	1.18519	0.395443	0.958388	0.161188	0.0279371	0.244082	0.103739	0.0471408	0.0222489
2711_6_2	1271	CNTFR	Other	1.07647	0.943921	1.22763	0.271721	0.846921	0.0499892	1.09689	0.962208	1.25042	0.166485	0.884246	0.0905826	0.631668	0.986798	0.0216022	0.0450522	0.0281275
2715_25_2	2057	EPOR	Independent	0.932644	0.824813	1.05457	0.265988	0.846921	0.447142	0.905859	0.800222	1.02544	0.118091	0.838623	0.478111	0.284386	0.75144	0.051264	0.0478675	0.0162978
2728_62_2	284217:3912:3915	LAMA1:LAMB1:LAMC1	Independent	0.893587	0.792393	1.0077	0.0665348	0.608338	0.330941	0.890134	0.790254	1.00264	0.0552899	0.750893	0.296238	0.725897	0.986798	-0.0166432	0.0474621	-0.000166482
2734_49_4	9436	NCR2	Independent	1.00058	0.879029	1.13895	0.992946	0.999058	0.845512	1.00303	0.878349	1.14541	0.964357	0.992165	0.809532	0.9596	0.993393	-0.00234854	0.046354	0.00418021
2788_55_1	4314	MMP3	Other	0.971762	0.870014	1.08541	0.611734	0.958761	0.198067	1.00074	0.893108	1.12135	0.989806	0.994859	0.152295	0.0064492	0.0823513	-0.129066	0.0473044	0.0421061
2796_62_2	2243:2244:2266	FGA:FGB:FGG	Independent	0.976224	0.849042	1.12246	0.735444	0.963033	0.219294	0.957832	0.831402	1.10349	0.55084	0.958388	0.373184	0.991368	0.995602	0.000459236	0.0424382	0.00664269
2813_11_2	181	AGRP	Other	1.18681	1.03924	1.35533	0.0114698	0.346178	0.000668705	1.1958	1.04827	1.36409	0.00777533	0.322676	0.00307307	0.199555	0.693139	0.0600554	0.0467915	0.00634484
2836_68_2	3934	LCN2	Independent	1.0257	0.907097	1.15982	0.685646	0.963033	0.384336	1.02732	0.908077	1.16223	0.668503	0.958388	0.543082	0.477352	0.890341	-0.0322588	0.0453856	0.103645
2906_55_3	3565	IL4	Independent	0.885081	0.765974	1.02271	0.0978351	0.66631	0.941494	0.894471	0.773303	1.03463	0.133193	0.838623	0.92535	0.981424	0.993393	-0.0010444	0.0448475	-0.000800769
2915_6_2	5111	PCNA	Independent	1.04892	0.927386	1.18639	0.447147	0.958761	0.166398	1.00224	0.887492	1.13182	0.971246	0.992165	0.21584	0.0690709	0.396346	0.0853826	0.0469276	0.000242919
2925_9_1	5054	SERPINE1	Other	0.875351	0.769929	0.995207	0.0420183	0.511119	0.842408	0.869781	0.762301	0.992414	0.0381618	0.750867	0.595863	0.144922	0.647427	-0.0667843	0.0457873	0.0117107
2948_58_2	2690	GHR	Other	0.898605	0.787089	1.02592	0.113779	0.686059	0.705105	0.910201	0.795319	1.04168	0.171691	0.884246	0.819916	0.247502	0.702314	-0.0515406	0.0445485	0.137999
2974_61_2	1272	CNTN1	Independent	0.928982	0.818678	1.05415	0.253334	0.846921	0.0924831	0.911034	0.802153	1.0347	0.151354	0.866371	0.06425	0.0220538	0.209196	0.104292	0.0454991	0.0848287
2982_82_2	3960	LGALS4	Other	0.922999	0.820621	1.03815	0.181611	0.74438	0.96337	0.892233	0.791734	1.00549	0.0614595	0.755724	0.982348	0.816228	0.992902	-0.0111204	0.0478409	0.00924002
2991_9_2	3554	IL1R1	Independent	1.04175	0.912067	1.18988	0.546484	0.958761	0.143208	1.09267	0.954956	1.25024	0.197261	0.925872	0.254953	0.919536	0.99291	-0.00448178	0.0443575	0.087525
3010_53_2	85480	TSLP	Independent	0.912888	0.792713	1.05128	0.205675	0.802141	0.85275	0.886051	0.769993	1.0196	0.0912269	0.797035	0.666269	0.649517	0.986798	0.0216968	0.0477338	0.00400125
3024_18_2	5345	SERPINF2	Independent	1.06294	0.916552	1.23272	0.419435	0.958761	0.034711	1.08589	0.937049	1.25836	0.273299	0.93329	0.034393	0.876484	0.99291	-0.00605945	0.0389779	0.241615
3030_3_2	10332	CLEC4M	Other	1.03062	0.91269	1.16378	0.626675	0.96109	0.128765	1.01474	0.897747	1.14699	0.814852	0.966297	0.118843	0.0132736	0.142156	0.115589	0.0466138	0.00621023
3032_11_2	1081:2488	CGA:FSHB	Independent	1.13284	0.91689	1.39965	0.247737	0.846921	0.344026	1.11399	0.893516	1.38886	0.337388	0.958388	0.270323	0.00467621	0.0675001	0.0785583	0.0277258	0.668312
3050_7_2	7450	VWF	Other	1.08336	0.96361	1.21799	0.180339	0.74438	0.0966965	1.07138	0.953238	1.20416	0.247435	0.93329	0.082874	0.52677	0.924374	0.0299509	0.0473073	0.0330773
3072_4_2	3596	IL13	Other	0.907985	0.796583	1.03497	0.148362	0.69375	0.536436	0.915771	0.804329	1.04265	0.183835	0.897545	0.399322	0.209845	0.693139	0.0581985	0.0463877	0.00147845
3143_3_1	920	CD4	Independent	0.993916	0.872767	1.13188	0.926685	0.98359	0.537707	0.999327	0.87814	1.13724	0.991862	0.994859	0.45596	0.763457	0.992902	-0.0134005	0.044519	0.000232049
3171_57_2	351	APP	Other	0.997485	0.881233	1.12907	0.968226	0.993908	0.728974	0.978234	0.862249	1.10982	0.732527	0.965355	0.783304	0.251635	0.704989	0.0550838	0.0480287	0.00282684
3189_61_2	5651	TMPRSS15	Other	1.02108	0.900978	1.1572	0.743855	0.963033	0.441747	1.0371	0.916613	1.17343	0.563156	0.958388	0.675135	0.584075	0.954247	-0.0256473	0.0468377	-0.00176725
3214_3_2	8829	NRP1	Independent	0.994404	0.871403	1.13477	0.933609	0.98359	0.382649	0.960938	0.839794	1.09956	0.562228	0.958388	0.353588	0.0287257	0.244537	0.0993143	0.0453562	0.0419424
3232_28_2	54	ACP5	Independent	1.07473	0.948218	1.21812	0.259386	0.846921	0.226189	1.04112	0.921525	1.17623	0.517491	0.958388	0.285622	0.0729106	0.396346	0.0843264	0.0469828	0.0266907
3235_50_2	124857	WFIKKN2	Independent	1.0347	0.91688	1.16766	0.580228	0.958761	0.995582	1.04272	0.923434	1.17742	0.499743	0.958388	0.983797	0.213446	0.693139	0.0592763	0.047621	0.0258425
3283_21_1	7045	TGFBI	Independent	0.975881	0.85386	1.11534	0.720158	0.963033	0.174816	0.988509	0.865217	1.12937	0.864975	0.973463	0.0859803	0.464569	0.881354	0.0330951	0.0452391	0.0728304
3284_75_1	633	BGN	Independent	0.973788	0.858369	1.10473	0.679865	0.963033	0.0498809	0.956184	0.841349	1.08669	0.492484	0.958388	0.0847469	0.654285	0.986798	0.0204084	0.0455625	0.0298777
3290_50_2	135228	CD109	Independent	0.883623	0.78379	0.996171	0.0431064	0.511119	0.0382467	0.89638	0.794314	1.01156	0.0761284	0.756686	0.0453339	0.702208	0.986798	0.0179888	0.0470389	0.0192879
3298_52_2	152330	CNTN4	Other	0.986192	0.87	1.1179	0.827897	0.970592	0.178936	0.988332	0.870985	1.12149	0.855587	0.96947	0.23992	0.264636	0.73216	0.0523006	0.0468653	0.0287572
3336_50_1	7035	TFPI	Independent	1.04231	0.924428	1.17521	0.498611	0.958761	0.429059	1.06908	0.949385	1.20387	0.270193	0.93329	0.425464	0.287448	0.75144	-0.0506977	0.0476407	0.0342529
3414_40_2	660	BMX	Other	0.974039	0.857264	1.10672	0.686433	0.963033	0.928023	0.937877	0.82107	1.0713	0.344623	0.958388	0.856013	0.141845	0.645104	0.0670997	0.0456509	-0.000620124
3415_61_2	3381	IBSP	Other	1.09812	0.969712	1.24352	0.140159	0.686059	0.860939	1.06117	0.937461	1.2012	0.347829	0.958388	0.90938	0.905457	0.99291	0.00563617	0.0474452	0.0281733
3423_59_2	1215	CMA1	Other	0.963211	0.855831	1.08406	0.534248	0.958761	0.963003	0.974879	0.866574	1.09672	0.671985	0.958388	0.624092	0.886031	0.99291	-0.00667681	0.046575	0.0161486
3457_57_1	10631	POSTN	Independent	1.12022	0.981209	1.27892	0.0930848	0.657535	0.364553	1.08137	0.944454	1.23813	0.257398	0.93329	0.511164	0.365277	0.81107	0.0413356	0.0456409	0.0415461
3494_71_3	8822	FGF17	Independent	0.956236	0.843362	1.08422	0.484997	0.958761	0.379201	0.970551	0.852371	1.10512	0.651843	0.958388	0.306746	0.490485	0.904672	-0.0314108	0.0455405	0.00405052
3499_77_2	27190	IL17B	Independent	1.00268	0.872483	1.1523	0.969958	0.993908	0.455632	1.0045	0.876553	1.15112	0.948506	0.992165	0.785915	0.517724	0.924374	-0.0283128	0.0437578	0.00259559
3554_24_1	9370	ADIPOQ	Independent	1.10115	0.967429	1.25336	0.144651	0.686059	0.497774	1.10624	0.968012	1.2642	0.138187	0.838623	0.507745	0.23006	0.694978	0.0526968	0.0438861	0.125402
3601_54_3	10752	CHL1	Independent	1.08285	0.950052	1.23421	0.233106	0.825293	0.200399	1.07728	0.944335	1.22895	0.267989	0.93329	0.163483	0.00581693	0.0772489	0.12961	0.046918	0.0116136
3607_71_1	27122	DKK3	Independent	0.983695	0.863055	1.1212	0.805478	0.963033	0.450744	0.975482	0.855052	1.11287	0.71195	0.958388	0.675726	0.213202	0.693139	0.0572236	0.0459474	0.0938991
3640_14_3	4043	LRPAP1	Independent	0.95853	0.852057	1.07831	0.480806	0.958761	0.974487	0.958772	0.850683	1.08059	0.490271	0.958388	0.973848	0.184351	0.693139	-0.063065	0.0474824	0.0284612
3646_7_4	7006	TEC	Independent	0.944787	0.833292	1.0712	0.375364	0.944097	0.324829	0.960114	0.847614	1.08755	0.522094	0.958388	0.24858	0.703888	0.986798	0.0179358	0.0471797	0.0100428
3685_53_1	83552	MFRP	Other	0.911063	0.800631	1.03673	0.157697	0.717199	0.780559	0.919824	0.808678	1.04625	0.203398	0.925872	0.620127	0.316284	0.778047	-0.0476621	0.047543	-5.93136e-05
3708_62_1	2	A2M	Other	1.05023	0.918951	1.20026	0.471923	0.958761	0.0740522	1.04741	0.917043	1.1963	0.494629	0.958388	0.0685448	0.808127	0.992902	-0.0112023	0.0461203	0.048978
3730_81_2	7293	TNFRSF4	Independent	0.99962	0.880164	1.13529	0.995334	0.999058	0.585325	0.978683	0.862005	1.11115	0.739375	0.966297	0.722109	0.673407	0.986798	0.0199976	0.0474357	0.0214806
3860_7_2	5687	PSMA6	Independent	0.930722	0.823812	1.05151	0.248818	0.846921	0.462894	0.916339	0.811598	1.0346	0.158313	0.884246	0.347447	0.82924	0.992902	0.0103908	0.0481683	0.00669421
4140_3_2	3574	IL7	Independent	0.994494	0.873386	1.1324	0.933588	0.98359	0.914582	0.992723	0.870961	1.13151	0.91289	0.988198	0.974476	0.481336	0.892757	-0.0330021	0.0468542	-0.000611622
4143_74_2	6375	XCL1	Other	0.978831	0.857214	1.1177	0.751936	0.963033	0.262051	0.973405	0.852822	1.11104	0.689538	0.958388	0.47128	0.23675	0.694978	0.0531466	0.0448989	0.00124484
4158_54_2	5328	PLAU	Other	1.02738	0.897762	1.17572	0.694608	0.963033	0.814403	1.01944	0.894326	1.16205	0.77322	0.966297	0.77939	0.924872	0.99291	0.0041853	0.0443748	0.0135724
4160_49_1	4313	MMP2	Independent	0.962513	0.843026	1.09893	0.572096	0.958761	0.174364	0.929109	0.811568	1.06367	0.286654	0.93329	0.372469	0.187513	0.693139	0.0602288	0.0456742	0.0429626
4232_19_2	3480	IGF1R	Other	1.06392	0.936131	1.20916	0.342587	0.91416	0.236817	1.06183	0.935283	1.20549	0.354143	0.958388	0.344755	0.152243	0.648009	0.0657365	0.0458897	0.00479807
4245_80_2	4193	MDM2	Independent	1.11831	0.990654	1.26241	0.070587	0.608338	0.804463	1.1183	0.989426	1.26396	0.0734859	0.756686	0.478795	0.531324	0.924374	0.0297066	0.0474431	0.00345535
4297_62_3	10418	SPON1	Independent	1.12715	0.988772	1.28489	0.0732937	0.608338	0.730536	1.16686	1.01916	1.33596	0.0254272	0.565425	0.692751	0.322976	0.778047	-0.0435567	0.044053	0.138902
4304_18_2	254251	LCORL	Independent	1.04928	0.919724	1.19708	0.474366	0.958761	0.935935	1.03687	0.906908	1.18545	0.596206	0.958388	0.812238	0.442894	0.861826	0.0345533	0.0450177	-0.000387065
4337_49_2	1401	CRP	Other	0.892061	0.787478	1.01053	0.0726122	0.608338	0.414862	0.96481	0.852725	1.09163	0.569659	0.958388	0.464049	2.06188e-09	5.26572e-08	-0.284067	0.0470671	0.0278611
4498_62_2	4684	NCAM1	Independent	0.977026	0.868392	1.09925	0.699143	0.963033	0.331979	0.964333	0.85644	1.08582	0.548546	0.958388	0.277991	0.0789319	0.400478	0.0828067	0.047095	0.0080629
4543_65_2	91522	COL23A1	Other	0.998856	0.878633	1.13553	0.986042	0.999058	0.928107	0.973938	0.854844	1.10962	0.691487	0.958388	0.726904	0.73693	0.990529	0.0156952	0.0467129	0.00613133
4673_13_2	3569	IL6	Independent	0.990921	0.882846	1.11223	0.876987	0.975461	0.81202	0.987414	0.879053	1.10913	0.830901	0.966297	0.859996	0.583673	0.954247	0.0264196	0.0481966	-0.00129101
4906_35_1	2153	F5	Other	0.991843	0.883844	1.11304	0.889259	0.975461	0.389092	0.975171	0.869195	1.09407	0.66841	0.958388	0.227723	0.773056	0.992902	-0.0137704	0.047741	0.00224526
4908_6_1	2022	ENG	Other	1.00565	0.88288	1.14549	0.932409	0.98359	0.0701576	1.03237	0.905161	1.17745	0.634943	0.958388	0.171175	0.527268	0.924374	0.0287494	0.0454643	0.00278467
4929_55_1	6462	SHBG	Other	1.16803	1.02169	1.33533	0.022954	0.391067	0.88197	1.14891	1.00519	1.31319	0.0417676	0.750867	0.676544	0.187245	0.693139	0.0603583	0.0457446	0.0872952
4930_21_1	6781	STC1	Independent	1.17278	1.02409	1.34305	0.0212156	0.391067	0.414047	1.17398	1.02427	1.34558	0.0211971	0.565425	0.520127	0.942271	0.99291	0.00329086	0.0454348	0.0966952
4964_67_1	51752	ERAP1	Independent	0.860982	0.762823	0.971771	0.0153671	0.3532	0.888765	0.84073	0.741689	0.952996	0.00667157	0.316423	0.829219	0.797274	0.992902	-0.0123886	0.0482181	-0.000198917
4982_54_1	5266	PI3	Other	1.13866	0.989338	1.31052	0.0702178	0.608338	0.275241	1.18455	1.02711	1.36611	0.0199341	0.565425	0.211777	0.191592	0.693139	-0.0542686	0.0415355	0.256605
5008_51_1	6648	SOD2	Other	1.08293	0.960307	1.2212	0.193817	0.76971	0.152492	1.08119	0.958515	1.21957	0.203928	0.925872	0.228763	0.0152369	0.158083	0.111478	0.0458777	0.0617973
5009_11_1	4478	MSN	Dependent	1.06278	0.934774	1.20831	0.352447	0.91416	0.751517	1.04937	0.921368	1.19515	0.467807	0.958388	0.60992	0.0422115	0.298175	0.0969022	0.0476548	0.01238
5100_53_3	950	SCARB2	Other	0.966462	0.856823	1.09013	0.578708	0.958761	0.737525	0.940907	0.833986	1.06154	0.322337	0.958388	0.96137	0.177373	0.693139	0.0650191	0.0481761	0.00193482
5122_92_2	57556	SEMA6A	Other	0.95777	0.843667	1.08731	0.504983	0.958761	0.048775	0.996856	0.877158	1.13289	0.961515	0.992165	0.125398	0.412372	0.861521	-0.0372617	0.0454418	0.0235331
5178_5_3	5150	PDE7A	Independent	1.00069	0.886037	1.13019	0.99109	0.999058	0.514455	0.967408	0.85771	1.09114	0.589473	0.958388	0.615514	0.945823	0.99291	0.00318124	0.0468063	0.00226527
5183_53_3	5562:5564:5571	PRKAA1:PRKAB1:PRKAG1	Other	1.02717	0.912666	1.15604	0.656666	0.963033	0.599761	1.02381	0.906761	1.15596	0.70405	0.958388	0.607109	0.881698	0.99291	0.0069802	0.0468953	-0.000893372
5202_4_3	5481	PPID	Other	0.970859	0.857015	1.09983	0.64212	0.963033	0.701472	0.9676	0.854003	1.09631	0.605223	0.958388	0.967458	0.927	0.99291	0.00441989	0.0482325	0.00678227
5204_13_3	10197	PSME3	Independent	0.904258	0.795227	1.02824	0.124734	0.686059	0.714615	0.929082	0.817497	1.0559	0.259829	0.93329	0.751951	0.728553	0.986798	0.0162973	0.0469492	-0.000874247
5254_69_3	5139	PDE3A	Independent	1.00267	0.88623	1.13441	0.966236	0.993908	0.908093	1.00263	0.892786	1.12599	0.964589	0.992165	0.626271	0.296008	0.762866	0.0489765	0.0468473	0.00621858
5256_86_3	8654	PDE5A	Independent	0.958461	0.848632	1.0825	0.494449	0.958761	0.0913111	0.948452	0.839535	1.0715	0.395126	0.958388	0.0645296	0.366447	0.81107	0.0431238	0.0477317	0.0058044
5392_73_2	355	FAS	Independent	0.970537	0.836675	1.12582	0.692895	0.963033	0.635137	0.997104	0.860626	1.15522	0.969197	0.992165	0.53878	0.978758	0.993393	-0.00111213	0.0417602	0.0641546
5496_49_3	10418	SPON1	Independent	1.10944	0.971711	1.2667	0.124621	0.686059	0.71369	1.14305	0.996281	1.31143	0.0565432	0.750893	0.593515	0.706184	0.986798	-0.0162451	0.0430826	0.130911
5581_28_3	2267	FGL1	Other	1.14887	1.01471	1.30075	0.0284847	0.429859	0.57677	1.11841	0.987745	1.26635	0.0774919	0.756686	0.3884	0.37185	0.815782	0.0420518	0.0470736	0.0452258
5584_21_3	6948	TCN2	Independent	1.02826	0.905596	1.16753	0.667242	0.963033	0.764539	0.990974	0.876868	1.11993	0.884497	0.982117	0.904314	0.167441	0.693139	0.0634825	0.0459604	0.0258883
5587_3_3	79879	CCDC134	Independent	1.04476	0.922108	1.18372	0.491952	0.958761	0.317549	1.03481	0.913746	1.17191	0.589884	0.958388	0.390559	0.476898	0.890341	0.0322705	0.0453553	-0.00157043
5613_75_3	7462	LAT2	Independent	1.03662	0.921266	1.16642	0.550167	0.958761	0.0797034	1.0353	0.920165	1.16484	0.564114	0.958388	0.0840079	0.225801	0.694978	-0.0580653	0.0479159	0.00199367
5615_62_3	83989	FAM172A	Other	1.04879	0.930741	1.1818	0.434301	0.958761	0.384721	1.05456	0.934918	1.18952	0.38723	0.958388	0.385192	0.969894	0.993393	0.00180668	0.0478605	0.000212329
5623_11_3	146722	CD300LF	Independent	0.979007	0.86084	1.1134	0.74649	0.963033	0.885364	0.993043	0.877438	1.12388	0.911966	0.988198	0.77944	0.052422	0.341257	-0.0898923	0.0463023	0.00311222
5644_60_3	6038	RNASE4	Other	1.09008	0.94583	1.25633	0.233667	0.825293	0.864542	1.11744	0.971865	1.28482	0.118941	0.838623	0.747222	0.285367	0.75144	-0.0446478	0.0417745	0.100541
5658_64_3	2165	F13B	Independent	1.08338	0.943705	1.24374	0.255441	0.846921	0.924853	1.06924	0.930997	1.22801	0.343246	0.958388	0.834913	0.727739	0.986798	0.0155192	0.0445687	-0.0017147
5660_51_3	6649	SOD3	Independent	1.16172	1.01808	1.32563	0.0260124	0.411243	0.873344	1.16156	1.01848	1.32474	0.0255463	0.565425	0.559762	0.296648	0.762866	0.0459032	0.0439658	0.146052
5679_16_3	55894	DEFB103B	Other	0.984473	0.869587	1.11454	0.80477	0.963033	0.645787	0.998937	0.882061	1.1313	0.986628	0.994859	0.618207	0.30413	0.764934	-0.0456317	0.0443878	0.00248405
5701_81_3	7123	CLEC3B	Independent	1.09929	0.959271	1.25976	0.173258	0.74438	0.564604	1.06314	0.926528	1.21989	0.382948	0.958388	0.561467	0.00522631	0.0722972	0.120487	0.0430704	0.132222
5735_54_3	29071	C1GALT1C1	Other	0.997374	0.84399	1.17863	0.975378	0.996387	0.105496	0.974877	0.822234	1.15586	0.769637	0.966297	0.13012	0.0101291	0.120103	0.0894028	0.0347173	0.0519769
5740_17_3	6091	ROBO1	Other	1.00814	0.888546	1.14383	0.899874	0.975461	0.0859204	1.0347	0.912497	1.17328	0.59472	0.958388	0.120775	0.798757	0.992902	0.0113539	0.0445237	0.0245336
5743_82_3	9607	CARTPT	Other	1.07877	0.955291	1.21821	0.221518	0.808551	0.133398	1.04334	0.923404	1.17886	0.495881	0.958388	0.162137	0.652512	0.986798	-0.0217052	0.0481932	0.00416397
5744_12_3	54964	C1orf56	Dependent	1.35415	1.18992	1.54104	4.30747e-06	0.000518787	0.376429	1.17514	1.02151	1.35187	0.0239694	0.565425	0.373527	3.4499e-38	1.27263e-36	0.572545	0.0429003	0.190015
5751_14_3	25875	LETMD1	Other	0.991704	0.864992	1.13698	0.904927	0.975461	0.238178	0.974957	0.848931	1.11969	0.719497	0.958388	0.198543	0.0595835	0.37324	0.0905637	0.0480317	0.00678023
5756_66_3	60676	PAPPA2	Other	0.895656	0.785374	1.02142	0.100222	0.66631	0.694841	0.922273	0.810933	1.0489	0.217699	0.93329	0.754296	0.117072	0.555255	-0.0713984	0.0455284	0.0177263
5837_49_3	3977	LIFR	Other	1.03454	0.882385	1.21293	0.675689	0.963033	0.009322	1.06046	0.90421	1.24372	0.470385	0.958388	0.00934189	0.914289	0.99291	-0.00435947	0.0404961	0.00139139
5843_60_3	10919	EHMT2	Independent	1.11402	0.983924	1.26132	0.0883485	0.644771	0.469996	1.06235	0.937123	1.20432	0.344566	0.958388	0.374092	4.00268e-05	0.000830556	0.193593	0.046973	0.0305032
5854_60_3	4137	MAPT	Other	1.01406	0.889713	1.15578	0.834327	0.970592	0.000511939	1.03225	0.903587	1.17924	0.640238	0.958388	0.000124219	0.454809	0.872813	0.0356821	0.0477261	-0.000700597
5918_5_3	5720	PSME1	Other	0.900163	0.800655	1.01204	0.0784464	0.6201	0.460729	0.933982	0.832952	1.04727	0.242289	0.93329	0.46202	2.49287e-07	5.51755e-06	-0.247783	0.0477836	0.0226091
6168_11_3	7157	TP53	Other	1.18997	1.03407	1.36938	0.015202	0.3532	0.163532	1.12716	0.975893	1.30187	0.103511	0.838623	0.132971	0.000111125	0.00204965	0.172583	0.0445177	0.0118824
6223_5_3	2981	GUCA2B	Other	1.06905	0.936738	1.22006	0.321914	0.91416	0.763096	1.09514	0.958764	1.25091	0.180454	0.894192	0.582887	0.868817	0.99291	-0.00763595	0.0462244	0.00921497
6248_68_3	355	FAS	Independent	0.97191	0.849879	1.11146	0.677249	0.963033	0.233591	0.97978	0.856676	1.12057	0.765563	0.966297	0.196043	0.521649	0.924374	0.0298354	0.0465467	0.0388874
6273_58_3	64175	P3H1	Other	0.999925	0.88296	1.13238	0.999058	0.999058	0.285368	1.03672	0.914084	1.17581	0.574493	0.958388	0.426966	0.709163	0.986798	0.0171414	0.045948	0.0119623
6321_65_3	56106	PCDHGA10	Independent	1.05217	0.915911	1.20869	0.472366	0.958761	0.497317	1.03679	0.901332	1.19261	0.613018	0.958388	0.435338	0.652563	0.986798	0.0192961	0.042851	0.147378
6324_11_3	1775	DNASE1L2	Independent	0.981114	0.85964	1.11975	0.777378	0.963033	0.557773	1.01983	0.888944	1.16999	0.779302	0.966297	0.299814	0.0556903	0.355561	-0.0862235	0.0450216	0.0596875
6326_20_3	652	BMP4	Other	0.947737	0.834556	1.07627	0.40809	0.958761	0.622671	0.973487	0.857593	1.10504	0.677774	0.958388	0.660411	0.252692	0.704989	-0.0552006	0.048238	0.00308132
6334_9_3	728441	GGT2	Dependent	1.04267	0.927519	1.17211	0.484056	0.958761	0.190629	1.04398	0.925982	1.17703	0.481824	0.958388	0.338651	0.539764	0.931713	0.0293738	0.0478923	0.00774845
6365_62_3	56951	C5orf15	Other	0.91627	0.795856	1.0549	0.223815	0.808551	0.127041	0.961238	0.833589	1.10844	0.586571	0.958388	0.0789333	0.392958	0.836295	-0.0387079	0.0452963	-0.000885566
6367_66_3	2331	FMOD	Independent	0.93776	0.824776	1.06622	0.326567	0.91416	0.810896	0.9502	0.835271	1.08094	0.437374	0.958388	0.796019	0.150156	0.647427	-0.0673808	0.0467979	0.0166814
6407_63_3	3898	LAD1	Other	1.06823	0.948776	1.20272	0.275323	0.846921	0.340896	1.08751	0.963862	1.22701	0.173121	0.884246	0.284248	0.606213	0.972284	-0.0249823	0.0484519	-0.00193403
6412_26_3	51124	IER3IP1	Other	1.01719	0.898174	1.15198	0.788352	0.963033	0.227594	1.01892	0.899206	1.15458	0.768784	0.966297	0.325611	0.470204	0.886976	-0.0324544	0.0449284	0.000352772
6451_64_3	54829	ASPN	Other	1.08945	0.964954	1.23001	0.166431	0.72704	0.411105	1.07591	0.95328	1.21431	0.236015	0.93329	0.358321	0.364468	0.81107	0.0427625	0.0471368	0.053324
6454_38_3	396	ARHGDIA	Other	0.930565	0.824862	1.04981	0.2421	0.846075	0.185509	0.939157	0.831048	1.06133	0.314411	0.950809	0.179331	0.0744289	0.396346	-0.0846038	0.0473867	0.0194486
6462_12_3	7079	TIMP4	Independent	1.26101	1.10898	1.43387	0.000403012	0.0223	0.93038	1.23585	1.08731	1.40467	0.00118988	0.19752	0.862351	0.992603	0.995602	0.000412943	0.0445318	0.136495
6470_19_3	2192	FBLN1	Independent	0.961761	0.848501	1.09014	0.54193	0.958761	0.222315	0.953486	0.83916	1.08339	0.464835	0.958388	0.326329	0.327362	0.781902	0.0456722	0.0466135	0.0192318
6478_2_3	402665	IGLON5	Other	0.940405	0.822441	1.07529	0.368923	0.934981	0.110276	0.967405	0.844345	1.1084	0.633103	0.958388	0.121432	0.935234	0.99291	0.00354641	0.0436333	0.0805403
6507_16_3	4685	NCAM2	Independent	0.965442	0.859122	1.08492	0.554663	0.958761	0.0914231	0.969235	0.862576	1.08908	0.599345	0.958388	0.109348	0.102659	0.494723	0.0746886	0.0457303	0.00344513
6511_17_3	151647	FAM19A4	Other	1.05524	0.919225	1.21138	0.445049	0.958761	0.959334	1.037	0.906991	1.18564	0.595014	0.958388	0.80595	0.889168	0.99291	0.00607996	0.0436199	0.0187216
6512_68_3	83999	KREMEN1	Other	1.04005	0.920066	1.17569	0.530046	0.958761	0.0803886	1.02347	0.906262	1.15583	0.708568	0.958388	0.0302669	0.584891	0.954247	-0.0246265	0.0450712	0.00725032
6517_14_3	2662	GDF10	Other	1.00992	0.897969	1.13582	0.86924	0.975461	0.887863	1.01141	0.904142	1.1314	0.842815	0.966297	0.932079	0.419646	0.861521	-0.0388862	0.0481688	0.00196943
6531_29_3	26355	FAM162A	Other	1.01232	0.893288	1.14722	0.847806	0.970592	0.270245	0.990075	0.871815	1.12438	0.877855	0.980009	0.251616	0.828178	0.992902	0.0105524	0.0486101	-0.000683799
6556_5_3	59084	ENPP5	Other	0.98244	0.85976	1.12262	0.794613	0.963033	0.0127462	0.943648	0.821493	1.08397	0.412196	0.958388	0.00579128	0.011393	0.126082	0.11645	0.0459552	0.0531717
6572_10_3	80059	LRRTM4	Other	1.0001	0.889473	1.12449	0.998639	0.999058	0.524214	0.993636	0.885187	1.11537	0.913786	0.988198	0.199527	0.696965	0.986798	-0.0187703	0.04819	0.00160449
6604_59_3	79625	NDNF	Other	0.879445	0.774443	0.998684	0.0476734	0.527585	0.391159	0.897482	0.790168	1.01937	0.0959724	0.816996	0.450746	0.722611	0.986798	-0.0165305	0.0465586	0.0113732
6625_31_3	84896	ATAD1	Other	0.97111	0.860432	1.09602	0.634904	0.963033	0.965038	0.9459	0.837203	1.06871	0.371854	0.958388	0.939088	0.758236	0.992902	-0.0148151	0.0481225	0.00198656
6626_81_3	55501	CHST12	Independent	0.871097	0.76102	0.997096	0.0452673	0.518233	0.802078	0.904218	0.789551	1.03554	0.145602	0.84807	0.802086	0.199795	0.693139	-0.0582487	0.045408	0.0152279
6631_17_3	1297	COL9A1	Other	0.908391	0.799103	1.03263	0.141813	0.686059	0.584803	0.901516	0.794289	1.02322	0.108562	0.838623	0.545454	0.84171	0.992902	0.00944948	0.0473075	-0.000196111
6645_53_3	10631	POSTN	Other	1.03092	0.901138	1.17939	0.657348	0.963033	0.971026	1.00323	0.875332	1.14981	0.963055	0.992165	0.990819	0.970731	0.993393	0.00166576	0.04539	0.031752
6649_51_3	9423	NTN1	Independent	1.11602	0.976817	1.27506	0.106337	0.668685	0.77078	1.11045	0.968704	1.27293	0.132681	0.838623	0.84302	0.298771	0.762866	0.0452788	0.0435589	0.171835
6911_103_3	93978	CLEC6A	Other	1.01825	0.894273	1.1594	0.784874	0.963033	0.527562	1.03371	0.910324	1.17381	0.609219	0.958388	0.446095	0.208647	0.693139	0.0591435	0.0470171	0.00101256
7002_1_3	54587	MXRA8	Independent	0.981158	0.868772	1.10808	0.759257	0.963033	0.671419	0.997599	0.886473	1.12266	0.968176	0.992165	0.699234	0.690179	0.986798	-0.0190908	0.0478825	0.0112813
7016_12_3	2650	GCNT1	Independent	0.863964	0.753861	0.990148	0.0355263	0.458331	0.900526	0.874018	0.762912	1.00131	0.0522392	0.750893	0.96068	0.92853	0.99291	-0.00427362	0.0476374	0.000767124
7066_199_4	388799	FAM209B	Other	0.966853	0.85975	1.0873	0.573609	0.958761	0.168837	0.978864	0.871538	1.09941	0.718452	0.958388	0.262387	0.843368	0.992902	0.00947372	0.0479376	-0.000956312
7100_31_3	914	CD2	Independent	1.16563	1.03138	1.31735	0.0140925	0.3532	0.817501	1.102	0.974835	1.24575	0.12053	0.838623	0.657075	0.0327708	0.256653	0.0995524	0.0465819	0.0661746
7105_7_3	81928	CABLES2	Other	0.956995	0.847922	1.0801	0.476493	0.958761	0.690465	0.915141	0.807859	1.03667	0.163353	0.884246	0.755191	0.0784491	0.400478	0.0847637	0.0481302	0.0112803
7123_25_3	122704	MRPL52	Independent	0.964257	0.838069	1.10944	0.611018	0.958761	0.79786	0.981614	0.854359	1.12782	0.793355	0.966297	0.833335	0.69499	0.986798	-0.0174044	0.0443787	0.00239634
7145_1_3	3699	ITIH3	Independent	1.0158	0.883685	1.16768	0.825421	0.970592	0.698558	1.04148	0.906896	1.19604	0.564806	0.958388	0.717231	0.584876	0.954247	0.0233381	0.0427116	0.0954285
7148_42_3	65990	FAM173A	Other	0.962511	0.851585	1.08789	0.540796	0.958761	0.33303	0.987607	0.873675	1.1164	0.841951	0.966297	0.389401	0.230641	0.694978	-0.0573348	0.0478082	0.000546749
7173_141_3	92293	TMEM132C	Other	1.09575	0.965246	1.2439	0.157578	0.717199	0.12482	1.12333	0.98757	1.27775	0.0767874	0.756686	0.304325	0.440082	0.861826	0.0366319	0.0474328	0.00932219
7180_114_3	3448	IFNA14	Independent	1.01005	0.881925	1.1568	0.885077	0.975461	0.699161	0.967047	0.84413	1.10786	0.629016	0.958388	0.645011	7.1993e-05	0.00140598	0.178249	0.0447591	0.0129403
7189_55_3	9469	CHST3	Independent	1.04363	0.918148	1.18626	0.5135	0.958761	0.716878	1.05323	0.926182	1.1977	0.429098	0.958388	0.624168	0.240639	0.694978	0.0564932	0.0481234	0.00113956
7198_197_3	9917	FAM20B	Other	0.971415	0.847325	1.11368	0.677475	0.963033	0.318732	0.991555	0.865337	1.13618	0.902838	0.988198	0.398725	0.178216	0.693139	-0.0576204	0.042777	0.000841665
7201_5_3	23479	ISCU	Independent	0.974959	0.864303	1.09978	0.679919	0.963033	0.884324	0.965911	0.856913	1.08877	0.570204	0.958388	0.966504	0.763315	0.992902	0.0146097	0.0485058	-0.000666039
7218_87_3	482	ATP1B2	Other	1.03351	0.915177	1.16714	0.595234	0.958761	0.132351	1.05147	0.931282	1.18718	0.417682	0.958388	0.142659	0.552824	0.941218	0.0276024	0.0464932	0.0241749
7221_56_3	10970	CKAP4	Independent	1.06473	0.93603	1.21113	0.339971	0.91416	0.220667	1.07493	0.943791	1.22428	0.276391	0.93329	0.291593	0.887348	0.99291	0.00670551	0.0473257	-0.00202322
7223_60_3	6284	S100A13	Dependent	0.852907	0.749383	0.970733	0.0159578	0.3532	0.150186	1.5003	1.23973	1.81564	3.07636e-05	0.0102135	0.26768	1.26368e-178	2.09771e-176	-1.13	0.0336818	0.483686
7231_37_3	339967	TMPRSS11A	Independent	0.975883	0.847719	1.12342	0.733971	0.963033	0.899653	0.982772	0.855871	1.12849	0.805403	0.966297	0.771152	0.272501	0.74156	0.0512884	0.0467199	-0.00137171
7239_9_3	2944	GSTM1	Dependent	1.15895	1.02083	1.31575	0.022705	0.391067	0.496257	1.06997	0.940501	1.21726	0.304057	0.950809	0.415311	8.74855e-08	2.07466e-06	0.2505	0.0465492	0.023141
7240_2_3	8720	MBTPS1	Other	0.954865	0.844094	1.08017	0.462879	0.958761	0.493105	0.961561	0.848159	1.09013	0.540406	0.958388	0.623585	0.593192	0.960682	0.0254768	0.0476783	-0.000512274
7253_6_3	9444	QKI	Other	1.05227	0.936911	1.18183	0.389798	0.958613	0.0234228	1.04196	0.926362	1.17199	0.493259	0.958388	0.0346613	0.0691804	0.396346	0.0877955	0.0482729	0.00549136
7262_191_3	113189	CHST14	Independent	1.09276	0.965393	1.23692	0.160637	0.718855	0.887281	1.11416	0.983634	1.26201	0.0890548	0.797035	0.651723	0.579878	0.954247	0.0254481	0.04596	0.00172926
7265_32_3	344901	OSTN	Other	1.02134	0.907165	1.14987	0.727057	0.963033	0.643172	1.06403	0.944238	1.19901	0.308485	0.950809	0.896121	0.872626	0.99291	-0.00778506	0.0485488	-0.000252189
7713_50_3	2332	FMR1	Other	0.968468	0.85118	1.10192	0.626644	0.96109	0.655851	0.943282	0.827464	1.07531	0.382335	0.958388	0.602673	0.352014	0.805991	0.0445419	0.0478419	0.00353701
7732_45_3	8674	VAMP4	Independent	0.989774	0.8745	1.12024	0.870762	0.975461	0.184519	0.977063	0.862673	1.10662	0.714918	0.958388	0.329627	0.731182	0.986798	0.0164692	0.0479274	-0.000880707
7736_28_3	93377	OPALIN	Other	0.960726	0.846619	1.09021	0.534542	0.958761	0.911607	0.976296	0.862649	1.10492	0.704009	0.958388	0.859705	0.498134	0.913705	-0.0314798	0.0464566	0.0026955
7789_182_3	10549	PRDX4	Other	0.962465	0.841212	1.1012	0.577627	0.958761	0.734371	0.970384	0.848551	1.10971	0.660526	0.958388	0.857326	0.177488	0.693139	0.0639003	0.0473597	0.00160707
7790_21_3	3976	LIF	Other	0.894418	0.786446	1.01721	0.0891377	0.644771	0.621752	0.919462	0.807301	1.04721	0.205862	0.925872	0.445683	0.999295	0.999295	4.1664e-05	0.0471702	-0.00217203
7871_16_3	54972	TMEM132A	Independent	1.05804	0.940035	1.19085	0.349769	0.91416	0.583081	1.06949	0.950296	1.20362	0.265149	0.93329	0.427532	0.91917	0.99291	0.00474283	0.0467281	0.0153336
7959_34_3	1005	CDH7	Independent	1.02576	0.9117	1.1541	0.672351	0.963033	0.521593	1.02917	0.913428	1.15958	0.636658	0.958388	0.378	0.547484	0.936931	-0.0281119	0.0467214	0.00403023
7965_25_3	3049	HBQ1	Dependent	0.892971	0.789682	1.00977	0.0710836	0.608338	0.23129	1.08934	0.952681	1.2456	0.210868	0.925872	0.239814	8.31528e-40	3.45084e-38	-0.594375	0.0435155	0.144851
7983_1_3	56097	PCDHGC5	Other	1.03498	0.911166	1.17563	0.596855	0.958761	0.349008	1.03661	0.914404	1.17515	0.574228	0.958388	0.612706	0.187862	0.693139	-0.0582712	0.0442246	0.00679348
8009_121_3	6834	SURF1	Independent	1.05439	0.941025	1.1814	0.361477	0.930312	0.901399	1.09022	0.971651	1.22325	0.141454	0.838623	0.781165	0.00132505	0.0199962	-0.152861	0.04751	0.0133809
8023_23_3	3767	KCNJ11	Independent	0.933557	0.824545	1.05698	0.277817	0.846921	0.518944	0.937631	0.826939	1.06314	0.315027	0.950809	0.360801	0.347439	0.80395	0.0435419	0.0463257	0.00861615
8040_9_3	93273	LEMD1	Other	0.929176	0.815728	1.0584	0.268888	0.846921	0.0332455	0.932122	0.816267	1.06442	0.299262	0.947457	0.0312468	0.829964	0.992902	0.0102795	0.047858	0.00221866
8042_88_3	643394	SPINK9	Other	0.940308	0.829117	1.06641	0.337784	0.91416	0.157752	0.927505	0.816774	1.05325	0.245975	0.93329	0.256676	0.0654022	0.394791	0.086961	0.0471577	0.0451595
8052_115_3	22871	NLGN1	Independent	0.93868	0.823746	1.06965	0.342321	0.91416	0.736306	0.945588	0.829079	1.07847	0.404309	0.958388	0.724254	0.438714	0.861826	-0.0352638	0.045525	0.05111
8065_245_3	399968	PATE4	Independent	1.02592	0.905758	1.16203	0.687195	0.963033	0.214087	1.00366	0.886363	1.13648	0.954048	0.992165	0.153643	0.0158385	0.159344	0.112622	0.0466195	0.00643757
8072_19_3	440145	MZT1	Independent	1.1185	0.996109	1.25592	0.0582205	0.604038	0.412614	1.1456	1.02004	1.28661	0.0217346	0.565425	0.415089	0.175934	0.693139	-0.0643659	0.0475336	0.008674
8079_39_3	493861	EID3	Other	1.11519	0.983387	1.26465	0.0893358	0.644771	0.226297	1.12487	0.992226	1.27525	0.0660542	0.756207	0.141512	0.149737	0.647427	0.0675259	0.0468505	-0.000656216
8089_173_3	3164	NR4A1	Other	0.992597	0.878634	1.12134	0.904946	0.975461	0.685131	0.984741	0.871836	1.11227	0.804534	0.966297	0.866001	0.822489	0.992902	0.0101434	0.0452044	-0.000407469
8235_48_3	1114	CHGB	Other	1.15087	1.01014	1.31121	0.034729	0.458331	0.37423	1.12262	0.982795	1.28234	0.0883336	0.797035	0.324695	0.0993778	0.492439	0.0764726	0.0463738	0.0726246
8240_207_3	10457	GPNMB	Independent	0.931389	0.831828	1.04287	0.217847	0.808551	0.207447	0.947124	0.842993	1.06412	0.360627	0.958388	0.199723	0.807942	0.992902	0.01173	0.0482457	0.00258568
8242_9_3	154790	CLEC2L	Independent	1.10218	0.973736	1.24756	0.123815	0.686059	0.329573	1.13624	1.00284	1.28739	0.0450132	0.750867	0.418321	0.94695	0.99291	0.00294619	0.0442701	-0.00182032
8304_50_3	4982	TNFRSF11B	Independent	1.11475	0.965933	1.2865	0.137312	0.686059	0.620296	1.08736	0.94138	1.25597	0.254844	0.93329	0.590512	0.916523	0.99291	0.00440835	0.0420502	0.203369
8328_9_3	55500	ETNK1	Other	0.993682	0.857965	1.15087	0.932588	0.98359	0.0646769	1.00138	0.86439	1.16009	0.985308	0.994859	0.0884732	0.893061	0.99291	0.00551665	0.0410286	-0.00154283
8340_9_3	245913	DEFB110	Independent	0.944136	0.823619	1.08229	0.409349	0.958761	0.518347	0.944107	0.819691	1.08741	0.425022	0.958388	0.56086	0.717417	0.986798	0.0176282	0.048698	-0.00153513
8347_222_3	140881	DEFB129	Other	1.01898	0.893265	1.16238	0.779626	0.963033	0.083091	1.01512	0.887098	1.16162	0.827256	0.966297	0.0574774	0.913323	0.99291	0.00519288	0.0476983	0.000284906
8391_12_3	245929	DEFB115	Other	0.993028	0.881925	1.11813	0.907995	0.97558	0.922033	1.00301	0.889809	1.13062	0.960706	0.992165	0.987861	0.215183	0.693139	0.0600648	0.0484378	0.00181322
8450_36_3	116	ADCYAP1	Other	1.03769	0.917777	1.17327	0.554855	0.958761	0.776766	1.02958	0.907449	1.16814	0.650961	0.958388	0.772005	0.783664	0.992902	0.0131199	0.0477775	-0.00120841
8463_2_3	6649	SOD3	Independent	1.11416	0.977013	1.27057	0.106748	0.668685	0.372309	1.11089	0.974449	1.26645	0.115752	0.838623	0.217329	0.323405	0.778047	0.0429904	0.0435188	0.0689648
8469_41_3	3485	IGFBP2	Independent	1.22952	1.06639	1.41759	0.00443932	0.163762	0.287114	1.22207	1.05923	1.40994	0.0059848	0.316423	0.205443	0.177463	0.693139	0.0600218	0.0444825	0.147829
8484_24_3	3952	LEP	Other	0.948038	0.81608	1.10133	0.485308	0.958761	0.119793	0.964325	0.830431	1.11981	0.633859	0.958388	0.288637	0.000320836	0.00532587	-0.147524	0.0408941	0.274074
8520_8_3	11085	ADAM30	Independent	0.966575	0.848299	1.10134	0.609709	0.958761	0.903951	0.983629	0.865974	1.11727	0.799531	0.966297	0.74985	0.201578	0.693139	-0.0619281	0.0484681	-0.000762973
8545_14_3	284099	C17orf78	Other	1.03686	0.908738	1.18304	0.590689	0.958761	0.818034	1.04449	0.914439	1.19305	0.521113	0.958388	0.778709	0.771672	0.992902	0.0134227	0.0462453	-0.000470004
8595_75_3	10879	SMR3B	Other	1.02369	0.901593	1.16233	0.71782	0.963033	0.950969	1.02629	0.903445	1.16583	0.68996	0.958388	0.984249	0.343573	0.80395	0.0452754	0.0477855	-0.00121831
8659_68_3	80739	C6orf25	Other	0.986096	0.862427	1.1275	0.837734	0.970592	0.750055	0.966844	0.844903	1.10638	0.623997	0.958388	0.798801	0.82463	0.992902	-0.0102249	0.0461333	0.000995463
8686_342_3	51501	HIKESHI	Other	0.996368	0.876277	1.13292	0.95572	0.991559	0.959369	1.01533	0.8921	1.15558	0.817761	0.966297	0.818948	0.8591	0.99291	0.008017	0.0451521	-0.00187314
8690_25_3	859	CAV3	Other	0.921477	0.808274	1.05053	0.2214	0.808551	0.197012	0.923532	0.809662	1.05342	0.236074	0.93329	0.179706	0.702364	0.986798	-0.0175094	0.0458104	-0.00128557
8699_43_3	51232	CRIM1	Other	1.03459	0.920332	1.16303	0.56901	0.958761	0.260901	1.04463	0.931105	1.172	0.456953	0.958388	0.243427	0.421016	0.861521	-0.0381544	0.047402	0.00847814
8762_38_3	970	CD70	Other	0.944144	0.829997	1.07399	0.381986	0.95353	0.367215	0.982694	0.862616	1.11949	0.792904	0.966297	0.432313	0.32076	0.778047	-0.0446321	0.0449342	-3.05685e-05
8784_7_3	84142	FAM175A	Other	1.05223	0.929042	1.19174	0.422918	0.958761	0.519081	1.07519	0.948373	1.21896	0.257576	0.93329	0.432012	0.717649	0.986798	0.0163053	0.0450818	-0.00194592
8795_48_3	7037	TFRC	Independent	1.05912	0.938858	1.19478	0.350312	0.91416	0.447344	1.06779	0.945742	1.20558	0.289545	0.93329	0.564348	0.443373	0.861826	0.0368137	0.0480132	0.00106428
8819_3_3	3485	IGFBP2	Independent	1.25313	1.08685	1.44483	0.00189193	0.08517	0.277075	1.24966	1.08218	1.44305	0.00239947	0.203549	0.183335	0.20222	0.693139	0.0559375	0.0438419	0.151084
8820_2_3	114898	C1QTNF2	Other	1.00811	0.896505	1.13361	0.892645	0.975461	0.0112039	1.01417	0.903337	1.13859	0.811701	0.966297	0.0278842	0.405625	0.857755	-0.0393377	0.0472873	0.00216981
8833_20_3	8743	TNFSF10	Other	0.935576	0.81655	1.07195	0.337464	0.91416	0.274552	0.959607	0.835637	1.10197	0.559086	0.958388	0.275957	0.231288	0.694978	-0.0554363	0.0462893	0.000201435
8850_5_3	391013	PLA2G2C	Independent	0.883896	0.771355	1.01286	0.0757131	0.613091	0.915851	0.945167	0.824526	1.08346	0.418277	0.958388	0.831932	0.301011	0.762866	-0.0459203	0.0443812	-0.00145925
8859_51_3	770	CA11	Other	0.919439	0.809816	1.0439	0.194746	0.76971	0.408135	0.937157	0.822157	1.06824	0.33122	0.958388	0.545254	0.0243551	0.224608	-0.106098	0.0470692	0.0127225
8885_6_3	55799	CACNA2D3	Independent	0.966048	0.855428	1.09097	0.577731	0.958761	0.878362	0.942086	0.835074	1.06281	0.33217	0.958388	0.740869	0.0516844	0.341257	0.0897053	0.046061	0.00911142
8908_14_3	23630	KCNE5	Other	0.98681	0.866653	1.12363	0.84114	0.970592	0.929858	0.950794	0.833024	1.08521	0.454538	0.958388	0.950395	0.0189807	0.185341	0.108352	0.0461302	0.0694279
8922_4_3	57458	TMCC3	Dependent	0.938219	0.833535	1.05605	0.290746	0.869618	0.268336	1.1123	0.983295	1.25822	0.0906216	0.797035	0.294719	5.65383e-28	1.87707e-26	-0.506459	0.0451257	0.113825
8946_38_3	9971	NR1H4	Other	1.07073	0.944347	1.21402	0.286238	0.863919	0.655718	1.07215	0.944311	1.2173	0.28218	0.93329	0.378522	0.0400702	0.290992	0.0945242	0.0459955	0.003766
8947_268_3	57493	HEG1	Other	0.994011	0.875761	1.12823	0.92594	0.98359	0.212884	0.973557	0.858126	1.10451	0.677271	0.958388	0.372234	0.361439	0.81107	0.0439031	0.0480895	-0.00103286
8952_65_3	1440	CSF3	Other	0.987534	0.87957	1.10875	0.831826	0.970592	0.61512	0.988885	0.879355	1.11206	0.851955	0.968661	0.790032	0.0403182	0.290992	-0.0984432	0.0479623	0.00567262
8956_96_3	91179	SCARF2	Other	1.08171	0.933983	1.25279	0.29448	0.872923	0.497205	1.08495	0.934764	1.25926	0.283479	0.93329	0.575019	0.0323679	0.256653	0.0881819	0.0411657	0.176845
8978_30_3	8491	MAP4K3	Independent	1.07891	0.957033	1.21631	0.21428	0.808551	0.0952503	1.07427	0.954074	1.20961	0.236663	0.93329	0.0542254	0.703551	0.986798	0.0178022	0.0467723	-0.000435909
8982_65_3	7059	THBS3	Other	0.965228	0.854298	1.09056	0.569919	0.958761	0.939338	0.969205	0.856691	1.0965	0.619325	0.958388	0.859469	0.102819	0.494723	-0.0783449	0.0479914	0.0141829
9013_60_3	9423	NTN1	Independent	1.05878	0.934882	1.19909	0.368393	0.934981	0.119378	1.047	0.925015	1.18507	0.467416	0.958388	0.19471	0.967134	0.993393	-0.00179493	0.0435549	0.153643
9039_47_3	26092	TOR1AIP1	Independent	1.03441	0.915233	1.16911	0.588013	0.958761	0.83538	1.01813	0.899954	1.15182	0.775336	0.966297	0.630459	0.670677	0.986798	-0.0194455	0.0457203	0.0013287
9050_170_3	57035	RSRP1	Independent	1.01586	0.895736	1.1521	0.806395	0.963033	0.0110105	1.01306	0.893942	1.14805	0.838916	0.966297	0.00830756	0.944319	0.99291	0.00323859	0.0463606	-0.000733898
9065_28_3	200081	TXLNA	Other	1.02673	0.905973	1.16359	0.679417	0.963033	0.530816	1.01422	0.895048	1.14926	0.824795	0.966297	0.649848	0.425061	0.861521	-0.0376876	0.0472322	0.00337769
9073_35_3	28982	FLVCR1	Other	0.92039	0.81396	1.04074	0.185792	0.752231	0.437043	0.942579	0.830772	1.06943	0.35865	0.958388	0.312835	0.527387	0.924374	-0.0306256	0.0484453	0.00166781
9106_87_3	145748	LYSMD4	Other	1.02397	0.911608	1.15018	0.689589	0.963033	0.369143	1.06845	0.950794	1.20067	0.266006	0.93329	0.299362	0.267264	0.73332	-0.0532824	0.0480084	0.00248903
9110_2_3	51760	SYT17	Independent	0.989622	0.870527	1.12501	0.873308	0.975461	0.779765	1.01836	0.893829	1.16025	0.784543	0.966297	0.992861	0.893854	0.99291	-0.00608616	0.0456044	-0.00224306
9180_6_3	3460	IFNGR2	Independent	0.979402	0.859917	1.11549	0.75388	0.963033	0.706359	1.00291	0.879264	1.14394	0.965521	0.992165	0.664888	0.661292	0.986798	-0.0211924	0.0483591	-0.00161943
9185_15_3	7031	TFF1	Other	1.05297	0.93054	1.19151	0.413114	0.958761	0.354717	1.03799	0.915776	1.17651	0.559658	0.958388	0.294302	0.57008	0.954247	-0.0270966	0.0476988	0.00233045
9226_6_3	79089	TMUB2	Independent	0.96214	0.855979	1.08147	0.51762	0.958761	0.613394	0.970485	0.859673	1.09558	0.62817	0.958388	0.885399	0.977284	0.993393	0.00136696	0.0479986	-0.00159528
9233_71_3	7980	TFPI2	Independent	1.04308	0.910608	1.19483	0.542734	0.958761	0.291755	1.03768	0.909886	1.18342	0.581211	0.958388	0.298308	0.219333	0.693511	0.0560028	0.0455718	0.0267579
9338_2_3	131566	DCBLD2	Independent	0.954798	0.833242	1.09409	0.505564	0.958761	0.9545	0.949171	0.828005	1.08807	0.454062	0.958388	0.740361	0.531793	0.924374	0.0277853	0.0444254	0.0813316
9360_33_3	10085	EDIL3	Other	1.07374	0.935378	1.23258	0.312086	0.91416	0.494158	1.06808	0.92954	1.22727	0.352789	0.958388	0.421871	0.754536	0.992902	0.0145382	0.0464882	0.0045737
9380_2_3	84647	PLA2G12B	Other	1.01777	0.889917	1.164	0.797025	0.963033	0.310361	1.03743	0.90932	1.18359	0.584782	0.958388	0.523808	0.522418	0.924374	0.0292533	0.0457229	0.0925318
9401_57_3	129293	TRABD2A	Other	1.03751	0.907917	1.1856	0.588582	0.958761	0.525083	1.01358	0.886141	1.15934	0.844055	0.966297	0.40146	0.27826	0.751075	0.0515432	0.0475189	0.00357854
9484_75_3	1829	DSG2	Other	1.06358	0.935846	1.20874	0.345048	0.91416	0.0238531	1.06831	0.940464	1.21354	0.309578	0.950809	0.0273724	0.0729408	0.396346	0.082854	0.0461673	0.0407845
9513_9_3	27006	FGF22	Other	0.922575	0.813856	1.04582	0.207783	0.802141	0.363641	0.926565	0.814735	1.05375	0.245144	0.93329	0.30347	0.318095	0.778047	-0.0478482	0.0479076	-0.00109583
9539_25_3	136227	COL26A1	Other	0.865086	0.764412	0.97902	0.0216843	0.391067	0.215866	0.889661	0.787835	1.00465	0.0594028	0.755724	0.263826	0.95515	0.993393	-0.00270626	0.0481101	-0.0002603
9544_24_3	80099	C7orf69	Other	1.01988	0.902995	1.15189	0.751287	0.963033	0.928702	1.01011	0.891958	1.14391	0.874067	0.980009	0.813913	0.559199	0.947215	-0.0281427	0.0481745	0.00488408
9550_153_3	55761	TTC17	Independent	0.984545	0.87338	1.10986	0.798869	0.963033	0.54964	0.993835	0.883448	1.11802	0.918007	0.98954	0.71931	0.920421	0.99291	0.00477107	0.0477475	-0.000460925
9565_6_3	5074	PAWR	Other	0.992251	0.876538	1.12324	0.902138	0.975461	0.0435124	0.985166	0.868932	1.11695	0.815511	0.966297	0.0337015	0.434591	0.861826	0.0376583	0.048181	0.00185087
9573_108_3	51061	TXNDC11	Other	1.06462	0.942037	1.20316	0.315721	0.91416	0.435734	1.07759	0.95524	1.21562	0.224264	0.93329	0.529823	0.879685	0.99291	0.00694909	0.0458993	0.00230964
9719_145_3	4325	MMP16	Other	1.04406	0.931845	1.16978	0.45738	0.958761	0.972443	1.04981	0.937076	1.17611	0.401656	0.958388	0.898036	0.453385	0.872813	-0.035894	0.0478582	0.00630678
9756_6_3	6876	TAGLN	Other	1.13312	0.981315	1.30841	0.0885773	0.644771	0.954314	1.12126	0.971952	1.2935	0.116467	0.838623	0.902619	0.837919	0.992902	0.00800873	0.0391439	0.344253
9757_29_3	55740	ENAH	Independent	0.995572	0.883186	1.12226	0.942113	0.98359	0.478834	0.9725	0.86273	1.09624	0.648155	0.958388	0.408843	0.381245	0.821905	0.0423707	0.0483739	0.00317492
9765_4_3	54820	NDE1	Dependent	0.982869	0.868585	1.11219	0.784099	0.963033	0.212252	0.980266	0.866711	1.1087	0.751019	0.966297	0.269877	0.0270178	0.24243	-0.104377	0.0471492	0.0101384
9774_59_3	57484	RNF150	Independent	0.991777	0.878691	1.11942	0.893656	0.975461	0.978374	1.00343	0.887869	1.13404	0.956238	0.992165	0.75592	0.648395	0.986798	-0.0216665	0.0475041	-0.00104028
9787_23_3	81035	COLEC12	Other	1.01993	0.906125	1.14802	0.743766	0.963033	0.730772	1.04062	0.923531	1.17255	0.51326	0.958388	0.407511	0.149746	0.647427	0.069539	0.0482482	-0.000151087
9793_145_3	57722	IGDCC4	Other	0.975	0.847128	1.12217	0.724119	0.963033	0.206555	0.935406	0.809423	1.081	0.365613	0.958388	0.168031	0.0350109	0.264173	0.0875212	0.0414708	0.085004
9853_3_3	3433	IFIT2	Dependent	0.927706	0.812442	1.05932	0.267609	0.846921	0.502228	0.991773	0.87075	1.12962	0.900989	0.988198	0.220189	1.3503e-10	4.07545e-09	-0.287241	0.0443715	0.0303719
9931_20_3	3848	KRT1	Other	0.9587	0.846015	1.08639	0.508543	0.958761	0.887858	0.969347	0.851975	1.10289	0.636379	0.958388	0.848346	0.836575	0.992902	-0.00962912	0.0466713	0.0607095
9936_27_3	84708	LNX1	Independent	0.889229	0.785895	1.00615	0.0625075	0.608338	0.402155	0.911132	0.805051	1.03119	0.140583	0.838623	0.409743	0.0611242	0.375801	-0.0852256	0.0454727	0.00505276
9963_19_3	56126	PCDHB10	Other	1.00485	0.890735	1.13359	0.937288	0.98359	0.560613	1.04201	0.923861	1.17526	0.502746	0.958388	0.665981	0.000254611	0.00444899	-0.173766	0.047378	0.0167448
9999_1_3	3664	IRF6	Dependent	0.977824	0.861133	1.11033	0.729441	0.963033	0.26666	0.977041	0.862897	1.10628	0.714041	0.958388	0.240208	0.603717	0.972284	-0.024762	0.0476938	0.00522442

### Sheet: Sup_table_10
Supplementary table 10
First-degree protein partners of the APOE-dependent proteins from the InWeb database (Li et al. (2016), Nature Methods 2016 14:1 14, 61–64. 10.1038/nmeth.4083)
Abbreviations: CS, confidence score
Entrez ID A	Entrez symbol A	Uniprot ID A	CS	Entrez ID B	Entrez symbol B	Uniprot ID B
9814	SFI1	A8K8P3	1	54820	NDE1	Q9NXR1
3796	KIF2A	O00139	1	54820	NDE1	Q9NXR1
10733	PLK4	O00444	1	54820	NDE1	Q9NXR1
1780	DYNC1I1	O14576	0.619	54820	NDE1	Q9NXR1
9537	TP53I11	O14683	0.157	6310	ATXN1	P54253
9368	SLC9A3R1	O14745	0.516	4478	MSN	P26038
10403	NDC80	O14777	1	54820	NDE1	Q9NXR1
5924	RASGRF2	O14827	1	4747	NEFL	P07196
3437	IFIT3	O14879	0.169	3433	IFIT2	P09913
4259	MGST3	O14880	1	2944	GSTM1	P09488
3664	IRF6	O14896	0.41	3929	LBP	P18428
6790	AURKA	O14965	1	54820	NDE1	Q9NXR1
9987	HNRNPDL	O14979	0.157	3433	IFIT2	P09913
7514	XPO1	O14980	1	54820	NDE1	Q9NXR1
80184	CEP290	O15078	1	54820	NDE1	Q9NXR1
10537	UBD	O15205	0.168	4478	MSN	P26038
10471	PFDN6	O15212	0.203	6902	TBCA	O75347
2941	GSTA4	O15217	1	2944	GSTM1	P09488
4867	NPHP1	O15259	1	54820	NDE1	Q9NXR1
NA	NA	O15392	1	54820	NDE1	Q9NXR1
2906	GRIN2D	O15399	1	4747	NEFL	P07196
9183	ZW10	O43264	1	54820	NDE1	Q9NXR1
9738	CCP110	O43303	1	54820	NDE1	Q9NXR1
699	BUB1	O43683	1	54820	NDE1	Q9NXR1
9184	BUB3	O43684	1	54820	NDE1	Q9NXR1
NA	NA	O43708	1	2944	GSTM1	P09488
8636	SSNA1	O43805	1	54820	NDE1	Q9NXR1
5147	PDE6D	O43924	1	402	ARL2	P36404
5885	RAD21	O60216	1	54820	NDE1	Q9NXR1
701	BUB1B	O60566	1	54820	NDE1	Q9NXR1
3717	JAK2	O60674	1	1489	CTF1	Q16619
1730	DIAPH2	O60879	1	54820	NDE1	Q9NXR1
10294	DNAJA2	O60884	0.156	3433	IFIT2	P09913
23122	CLASP2	O75122	1	54820	NDE1	Q9NXR1
261734	NPHP4	O75161	1	54820	NDE1	Q9NXR1
3161	HMMR	O75330	1	54820	NDE1	Q9NXR1
6902	TBCA	O75347	1	10382	TUBB4A	P04350
6902	TBCA	O75347	1	203068	TUBB	P07437
6902	TBCA	O75347	1	7316	UBC	P0CG48
6902	TBCA	O75347	0.157	7175	TPR	P12270
6902	TBCA	O75347	0.39	22934	RPIA	P49247
6902	TBCA	O75347	0.189	7411	VBP1	P61758
6902	TBCA	O75347	1	10383	TUBB4B	P68371
6902	TBCA	O75347	0.159	4193	MDM2	Q00987
6902	TBCA	O75347	1	10381	TUBB3	Q13509
6902	TBCA	O75347	1	7280	TUBB2A	Q13885
6902	TBCA	O75347	1	347688	TUBB8	Q3ZCM7
6902	TBCA	O75347	1	6904	TBCD	Q9BTW9
6902	TBCA	O75347	1	84617	TUBB6	Q9BUF5
6902	TBCA	O75347	1	347733	TUBB2B	Q9BVA1
6902	TBCA	O75347	1	81027	TUBB1	Q9H4B7
6902	TBCA	O75347	0.189	5203	PFDN4	Q9NQP4
8481	OFD1	O75665	1	54820	NDE1	Q9NXR1
6102	RP2	O75695	0.39	402	ARL2	P36404
11258	DCTN3	O75935	1	54820	NDE1	Q9NXR1
23354	HAUS5	O94927	1	54820	NDE1	Q9NXR1
22995	CEP152	O94986	1	54820	NDE1	Q9NXR1
9133	CCNB2	O95067	1	54820	NDE1	Q9NXR1
11130	ZWINT	O95229	1	54820	NDE1	Q9NXR1
5116	PCNT	O95613	1	54820	NDE1	Q9NXR1
11116	CEP43	O95684	1	54820	NDE1	Q9NXR1
8436	CAVIN2	O95810	0.182	4478	MSN	P26038
9448	MAP4K4	O95819	0.374	4478	MSN	P26038
2162	F13A1	P00488	0.182	4478	MSN	P26038
4893	NRAS	P01111	1	4747	NEFL	P07196
3265	HRAS	P01112	1	4747	NEFL	P07196
3845	KRAS	P01116	1	4747	NEFL	P07196
3552	IL1A	P01583	0.411	6284	S100A13	Q99584
5196	PF4	P02776	0.178	4478	MSN	P26038
10382	TUBB4A	P04350	1	54820	NDE1	Q9NXR1
351	APP	P05067	0.186	4747	NEFL	P07196
9636	ISG15	P05161	0.157	3433	IFIT2	P09913
9636	ISG15	P05161	0.156	4478	MSN	P26038
2246	FGF1	P05230	0.523	6284	S100A13	Q99584
6176	RPLP1	P05386	0.156	3433	IFIT2	P09913
983	CDK1	P06493	1	54820	NDE1	Q9NXR1
4747	NEFL	P07196	0.165	7431	VIM	P08670
4747	NEFL	P07196	0.194	7314	UBB	P0CG47
4747	NEFL	P07196	1	7316	UBC	P0CG48
4747	NEFL	P07196	0.383	4133	MAP2	P11137
4747	NEFL	P07196	0.394	NA	NA	P12036
4747	NEFL	P07196	0.162	2697	GJA1	P17302
4747	NEFL	P07196	1	88	ACTN2	P35609
4747	NEFL	P07196	0.165	5501	PPP1CC	P36873
4747	NEFL	P07196	1	2890	GRIA1	P42261
4747	NEFL	P07196	1	2891	GRIA2	P42262
4747	NEFL	P07196	1	2892	GRIA3	P42263
4747	NEFL	P07196	1	2893	GRIA4	P48058
4747	NEFL	P07196	0.164	5663	PSEN1	P49768
4747	NEFL	P07196	0.169	6612	SUMO3	P55854
4747	NEFL	P07196	1	NA	NA	P62158
4747	NEFL	P07196	0.193	6233	RPS27A	P62979
4747	NEFL	P07196	0.193	7311	UBA52	P62987
4747	NEFL	P07196	0.157	7341	SUMO1	P63165
4747	NEFL	P07196	1	1742	DLG4	P78352
4747	NEFL	P07196	1	2902	GRIN1	Q05586
4747	NEFL	P07196	1	2903	GRIN2A	Q12879
4747	NEFL	P07196	1	2904	GRIN2B	Q13224
4747	NEFL	P07196	1	816	CAMK2B	Q13554
4747	NEFL	P07196	1	NA	NA	Q13555
4747	NEFL	P07196	1	817	CAMK2D	Q13557
4747	NEFL	P07196	0.393	8898	MTMR2	Q13614
4747	NEFL	P07196	0.369	6709	SPTAN1	Q13813
4747	NEFL	P07196	1	5923	RASGRF1	Q13972
4747	NEFL	P07196	1	2905	GRIN2C	Q14957
4747	NEFL	P07196	0.377	5585	PKN1	Q16512
4747	NEFL	P07196	0.157	387082	SUMO4	Q6EEV6
4747	NEFL	P07196	0.2	7248	TSC1	Q92574
4747	NEFL	P07196	0.176	4692	NDN	Q99608
4747	NEFL	P07196	1	10142	AKAP9	Q99996
4747	NEFL	P07196	0.199	23321	TRIM2	Q9C040
4747	NEFL	P07196	0.224	81565	NDEL1	Q9GZM8
4747	NEFL	P07196	0.243	55930	MYO5C	Q9NQX4
4747	NEFL	P07196	1	815	CAMK2A	Q9UQM7
4747	NEFL	P07196	0.243	4644	MYO5A	Q9Y4I1
203068	TUBB	P07437	0.156	3433	IFIT2	P09913
203068	TUBB	P07437	1	54820	NDE1	Q9NXR1
3320	HSP90AA1	P07900	1	54820	NDE1	Q9NXR1
7057	THBS1	P07996	0.18	4478	MSN	P26038
2938	GSTA1	P08263	1	2944	GSTM1	P09488
5341	PLEK	P08567	0.183	4478	MSN	P26038
6629	SNRPB2	P08579	0.157	3433	IFIT2	P09913
6625	SNRNP70	P08621	0.157	3433	IFIT2	P09913
6626	SNRPA	P09012	0.157	3433	IFIT2	P09913
2950	GSTP1	P09211	1	2944	GSTM1	P09488
6631	SNRPC	P09234	0.157	3433	IFIT2	P09913
2944	GSTM1	P09488	1	2953	GSTT2	P0CG29
2944	GSTM1	P09488	1	653689	GSTT2B	P0CG30
2944	GSTM1	P09488	0.159	7316	UBC	P0CG48
2944	GSTM1	P09488	1	4257	MGST1	P10620
2944	GSTM1	P09488	1	2947	GSTM3	P21266
2944	GSTM1	P09488	1	2946	GSTM2	P28161
2944	GSTM1	P09488	1	2949	GSTM5	P46439
2944	GSTM1	P09488	0.165	5663	PSEN1	P49768
2944	GSTM1	P09488	1	9446	GSTO1	P78417
2944	GSTM1	P09488	1	2948	GSTM4	Q03013
2944	GSTM1	P09488	1	2940	GSTA3	Q16772
2944	GSTM1	P09488	1	221357	GSTA5	Q7RTV2
2944	GSTM1	P09488	1	79807	GSTCD	Q8NEC7
2944	GSTM1	P09488	0.668	4217	MAP3K5	Q99683
2944	GSTM1	P09488	0.156	3028	HSD17B10	Q99714
2944	GSTM1	P09488	1	4258	MGST2	Q99735
2944	GSTM1	P09488	1	119391	GSTO2	Q9H4Y5
2944	GSTM1	P09488	1	373156	GSTK1	Q9Y2Q3
3178	HNRNPA1	P09651	0.156	3433	IFIT2	P09913
6627	SNRPA1	P09661	0.157	3433	IFIT2	P09913
3433	IFIT2	P09913	0.235	3434	IFIT1	P09914
3433	IFIT2	P09913	0.157	NA	NA	P11182
3433	IFIT2	P09913	0.156	26986	PABPC1	P11940
3433	IFIT2	P09913	0.157	6628	SNRPB	P14678
3433	IFIT2	P09913	0.157	3191	HNRNPL	P14866
3433	IFIT2	P09913	0.157	8531	YBX3	P16989
3433	IFIT2	P09913	0.157	3181	HNRNPA2B1	P22626
3433	IFIT2	P09913	0.157	9782	MATR3	P43243
3433	IFIT2	P09913	0.157	6635	SNRPE	P62304
3433	IFIT2	P09913	0.157	6636	SNRPF	P62306
3433	IFIT2	P09913	0.157	6632	SNRPD1	P62314
3433	IFIT2	P09913	0.157	6633	SNRPD2	P62316
3433	IFIT2	P09913	0.157	6634	SNRPD3	P62318
3433	IFIT2	P09913	0.156	6160	RPL31	P62899
3433	IFIT2	P09913	0.157	4904	YBX1	P67809
3433	IFIT2	P09913	0.157	3608	ILF2	Q12905
3433	IFIT2	P09913	0.157	3609	ILF3	Q12906
3433	IFIT2	P09913	0.156	8761	PABPC4	Q13310
3433	IFIT2	P09913	0.156	3184	HNRNPD	Q14103
3433	IFIT2	P09913	0.157	5955	RCN2	Q14257
3433	IFIT2	P09913	0.206	340061	STING1	Q86WV6
3433	IFIT2	P09913	0.157	114034	TOE1	Q96GM8
3433	IFIT2	P09913	0.156	NA	NA	Q99729
7316	UBC	P0CG48	1	4478	MSN	P26038
7316	UBC	P0CG48	1	402	ARL2	P36404
7316	UBC	P0CG48	0.167	57633	LRRN1	Q6UXK5
7316	UBC	P0CG48	1	6284	S100A13	Q99584
5898	RALA	P11233	0.156	57458	TMCC3	Q9ULS5
2779	GNAT1	P11488	0.39	402	ARL2	P36404
NA	NA	P11532	0.365	54820	NDE1	Q9NXR1
291	SLC25A4	P12235	1	402	ARL2	P36404
87	ACTN1	P12814	0.19	4478	MSN	P26038
3384	ICAM2	P13598	0.304	4478	MSN	P26038
6402	SELL	P14151	0.382	4478	MSN	P26038
653361	NCF1	P14598	0.374	4478	MSN	P26038
891	CCNB1	P14635	1	54820	NDE1	Q9NXR1
7430	EZR	P15311	1	4478	MSN	P26038
4179	CD46	P15529	0.382	4478	MSN	P26038
960	CD44	P16070	0.566	4478	MSN	P26038
3014	H2AX	P16104	0.156	4478	MSN	P26038
6693	SPN	P16150	0.594	4478	MSN	P26038
5566	PRKACA	P17612	1	54820	NDE1	Q9NXR1
6950	TCP1	P17987	0.227	54820	NDE1	Q9NXR1
7412	VCAM1	P19320	1	4478	MSN	P26038
6857	SYT1	P21579	0.512	6284	S100A13	Q99584
7283	TUBG1	P23258	1	54820	NDE1	Q9NXR1
3716	JAK1	P23458	1	1489	CTF1	Q16619
4478	MSN	P26038	0.156	5595	MAPK3	P27361
4478	MSN	P26038	0.156	5594	MAPK1	P28482
4478	MSN	P26038	0.709	3385	ICAM3	P32942
4478	MSN	P26038	0.256	4771	NF2	P35240
4478	MSN	P26038	0.191	5962	RDX	P35241
4478	MSN	P26038	0.219	672	BRCA1	P38398
4478	MSN	P26038	0.359	6850	SYK	P43405
4478	MSN	P26038	0.18	3295	HSD17B4	P51659
4478	MSN	P26038	0.163	396	ARHGDIA	P52565
4478	MSN	P26038	0.166	6612	SUMO3	P55854
4478	MSN	P26038	0.157	7341	SUMO1	P63165
4478	MSN	P26038	0.189	6709	SPTAN1	Q13813
4478	MSN	P26038	0.388	6404	SELPLG	Q14242
4478	MSN	P26038	0.385	4689	NCF4	Q15080
4478	MSN	P26038	1	120892	LRRK2	Q5S007
4478	MSN	P26038	0.166	387082	SUMO4	Q6EEV6
4478	MSN	P26038	0.2	55738	ARFGAP1	Q8N6T3
4478	MSN	P26038	0.237	7248	TSC1	Q92574
4478	MSN	P26038	0.165	50964	SOST	Q9BQB4
4478	MSN	P26038	0.164	89870	TRIM15	Q9C019
4478	MSN	P26038	0.205	NA	NA	Q9H270
4478	MSN	P26038	0.385	22918	CD93	Q9NPY3
4478	MSN	P26038	0.194	6336	SCN10A	Q9Y5Y9
5518	PPP2R1A	P30153	1	54820	NDE1	Q9NXR1
894	CCND2	P30279	0.182	402	ARL2	P36404
6249	CLIP1	P30622	1	54820	NDE1	Q9NXR1
5577	PRKAR2B	P31323	1	54820	NDE1	Q9NXR1
402	ARL2	P36404	0.156	7532	YWHAG	P61981
402	ARL2	P36404	0.205	5516	PPP2CB	P62714
402	ARL2	P36404	0.204	5515	PPP2CA	P67775
402	ARL2	P36404	0.156	7533	YWHAH	Q04917
402	ARL2	P36404	1	9094	UNC119	Q13432
402	ARL2	P36404	0.206	5528	PPP2R5D	Q14738
402	ARL2	P36404	0.282	7809	BSND	Q8WZ55
402	ARL2	P36404	0.395	6103	RPGR	Q92834
402	ARL2	P36404	0.158	112942	CFAP36	Q96G28
402	ARL2	P36404	1	6904	TBCD	Q9BTW9
402	ARL2	P36404	0.205	5522	PPP2R2C	Q9Y2T4
402	ARL2	P36404	1	23568	ARL2BP	Q9Y2Y0
5501	PPP1CC	P36873	1	54820	NDE1	Q9NXR1
3572	IL6ST	P40189	1	1489	CTF1	Q16619
1069	CETN2	P41208	1	54820	NDE1	Q9NXR1
6232	RPS27	P42677	1	54820	NDE1	Q9NXR1
3977	LIFR	P42702	1	1489	CTF1	Q16619
5048	PAFAH1B1	P43034	1	54820	NDE1	Q9NXR1
5905	RANGAP1	P46060	1	54820	NDE1	Q9NXR1
7402	UTRN	P46939	0.368	54820	NDE1	Q9NXR1
1453	CSNK1D	P48730	1	54820	NDE1	Q9NXR1
1058	CENPA	P49450	1	54820	NDE1	Q9NXR1
1063	CENPF	P49454	1	54820	NDE1	Q9NXR1
1454	CSNK1E	P49674	1	54820	NDE1	Q9NXR1
5903	RANBP2	P49792	1	54820	NDE1	Q9NXR1
9735	KNTC1	P50748	1	54820	NDE1	Q9NXR1
4751	NEK2	P51955	1	54820	NDE1	Q9NXR1
4928	NUP98	P52948	1	54820	NDE1	Q9NXR1
5347	PLK1	P53350	1	54820	NDE1	Q9NXR1
6396	SEC13	P55735	1	54820	NDE1	Q9NXR1
57122	NUP107	P57740	1	54820	NDE1	Q9NXR1
998	CDC42	P60953	1	54820	NDE1	Q9NXR1
4218	RAB8A	P61006	1	54820	NDE1	Q9NXR1
10121	ACTR1A	P61163	1	54820	NDE1	Q9NXR1
7532	YWHAG	P61981	1	54820	NDE1	Q9NXR1
7531	YWHAE	P62258	1	54820	NDE1	Q9NXR1
8766	RAB11A	P62491	1	54820	NDE1	Q9NXR1
8655	DYNLL1	P63167	1	54820	NDE1	Q9NXR1
7277	TUBA4A	P68366	1	54820	NDE1	Q9NXR1
10383	TUBB4B	P68371	1	54820	NDE1	Q9NXR1
1062	CENPE	Q02224	1	54820	NDE1	Q9NXR1
1060	CENPC	Q03188	1	54820	NDE1	Q9NXR1
2033	EP300	Q09472	0.378	1489	CTF1	Q16619
23279	NUP160	Q12769	1	54820	NDE1	Q9NXR1
991	CDC20	Q12834	1	54820	NDE1	Q9NXR1
6503	SLA	Q13239	0.235	54820	NDE1	Q9NXR1
4085	MAD2L1	Q13257	1	54820	NDE1	Q9NXR1
23421	ITGB3BP	Q13352	1	54820	NDE1	Q9NXR1
1781	DYNC1I2	Q13409	1	54820	NDE1	Q9NXR1
10540	DCTN2	Q13561	1	54820	NDE1	Q9NXR1
9793	CKAP5	Q14008	1	54820	NDE1	Q9NXR1
1639	DCTN1	Q14203	1	54820	NDE1	Q9NXR1
1778	DYNC1H1	Q14204	1	54820	NDE1	Q9NXR1
9700	ESPL1	Q14674	1	54820	NDE1	Q9NXR1
8243	SMC1A	Q14683	1	54820	NDE1	Q9NXR1
9657	IQCB1	Q15051	1	54820	NDE1	Q9NXR1
NA	NA	Q15154	1	54820	NDE1	Q9NXR1
22919	MAPRE1	Q15691	1	54820	NDE1	Q9NXR1
23244	PDS5A	Q29RF7	1	54820	NDE1	Q9NXR1
79600	TCTN1	Q2MV58	1	54820	NDE1	Q9NXR1
54821	ERCC6L	Q2NKX8	1	54820	NDE1	Q9NXR1
26005	C2CD3	Q4AC94	1	54820	NDE1	Q9NXR1
55143	CDCA8	Q53HL2	1	54820	NDE1	Q9NXR1
151246	SGO2	Q562F6	1	54820	NDE1	Q9NXR1
4957	ODF2	Q5BJF6	1	54820	NDE1	Q9NXR1
151648	SGO1	Q5FBB7	1	54820	NDE1	Q9NXR1
91147	TMEM67	Q5HYA8	1	54820	NDE1	Q9NXR1
84131	CEP78	Q5JTW2	1	54820	NDE1	Q9NXR1
347240	KIF24	Q5T7B8	1	54820	NDE1	Q9NXR1
79971	WLS	Q5T9L3	0.157	57458	TMCC3	Q9ULS5
22832	CEP162	Q5TB80	1	54820	NDE1	Q9NXR1
9662	CEP135	Q66GS9	1	54820	NDE1	Q9NXR1
23322	RPGRIP1L	Q68CZ1	1	54820	NDE1	Q9NXR1
79441	HAUS3	Q68CZ6	1	54820	NDE1	Q9NXR1
NA		Q68CZ6	1	54820	NDE1	Q9NXR1
401541	CENPP	Q6IPU0	1	54820	NDE1	Q9NXR1
146057	TTBK2	Q6IQ55	1	54820	NDE1	Q9NXR1
26123	TCTN3	Q6NUS6	1	54820	NDE1	Q9NXR1
11243	PMF1	Q6P1K2	1	54820	NDE1	Q9NXR1
79866	BORA	Q6PGQ7	1	54820	NDE1	Q9NXR1
22891	ZNF365	Q70YC5	0.396	54820	NDE1	Q9NXR1
79682	CENPU	Q71F23	1	54820	NDE1	Q9NXR1
7846	TUBA1A	Q71U36	1	54820	NDE1	Q9NXR1
55166	CENPQ	Q7L2Z9	1	54820	NDE1	Q9NXR1
57551	TAOK1	Q7L7X3	1	54820	NDE1	Q9NXR1
23332	CLASP1	Q7Z460	1	54820	NDE1	Q9NXR1
54801	HAUS6	Q7Z4H7	1	54820	NDE1	Q9NXR1
23063	WAPL	Q7Z5K2	1	54820	NDE1	Q9NXR1
11064	CNTRL	Q7Z7A1	1	54820	NDE1	Q9NXR1
10806	SDCCAG8	Q86SQ7	1	54820	NDE1	Q9NXR1
9702	CEP57	Q86XR8	1	54820	NDE1	Q9NXR1
79598	CEP97	Q8IW35	1	54820	NDE1	Q9NXR1
91687	CENPL	Q8N0S6	1	54820	NDE1	Q9NXR1
54806	AHI1	Q8N157	1	54820	NDE1	Q9NXR1
378708	CENPS	Q8N2Z9	1	54820	NDE1	Q9NXR1
10735	STAG2	Q8N3U4	1	54820	NDE1	Q9NXR1
84643	KIF2B	Q8N4N8	1	54820	NDE1	Q9NXR1
147841	SPC24	Q8NBT2	1	54820	NDE1	Q9NXR1
348995	NUP43	Q8NFH3	1	54820	NDE1	Q9NXR1
79023	NUP37	Q8NFH4	1	54820	NDE1	Q9NXR1
57082	KNL1	Q8NG31	1	54820	NDE1	Q9NXR1
80321	CEP70	Q8NHQ1	1	54820	NDE1	Q9NXR1
121441	NEDD1	Q8NHV4	1	54820	NDE1	Q9NXR1
81930	KIF18A	Q8NI77	1	54820	NDE1	Q9NXR1
79959	CEP76	Q8TAP6	1	54820	NDE1	Q9NXR1
7840	ALMS1	Q8TCU4	1	54820	NDE1	Q9NXR1
55125	CEP192	Q8TEP8	1	54820	NDE1	Q9NXR1
85302	FBF1	Q8TES7	1	54820	NDE1	Q9NXR1
55746	NUP133	Q8WUM0	1	54820	NDE1	Q9NXR1
348235	SKA2	Q8WVK7	1	54820	NDE1	Q9NXR1
10274	STAG1	Q8WVM7	1	54820	NDE1	Q9NXR1
25909	AHCTF1	Q8WYP5	1	54820	NDE1	Q9NXR1
2491	CENPI	Q92674	1	54820	NDE1	Q9NXR1
220134	SKA1	Q96BD8	1	54820	NDE1	Q9NXR1
80152	CENPT	Q96BT3	1	54820	NDE1	Q9NXR1
115106	HAUS1	Q96CS2	1	54820	NDE1	Q9NXR1
10426	TUBGCP3	Q96CW5	1	54820	NDE1	Q9NXR1
54908	SPDL1	Q96EA4	1	54820	NDE1	Q9NXR1
81929	SEH1L	Q96EE3	1	54820	NDE1	Q9NXR1
113130	CDCA5	Q96FF9	1	54820	NDE1	Q9NXR1
9212	AURKB	Q96GD4	1	54820	NDE1	Q9NXR1
54785	BORCS6	Q96GS4	0.171	54820	NDE1	Q9NXR1
79867	TCTN2	Q96GX1	1	54820	NDE1	Q9NXR1
55839	CENPN	Q96H22	1	54820	NDE1	Q9NXR1
84962	AJUBA	Q96IF1	1	54820	NDE1	Q9NXR1
25936	NSL1	Q96IY1	1	54820	NDE1	Q9NXR1
57787	MARK4	Q96L34	1	54820	NDE1	Q9NXR1
80254	CEP63	Q96MT8	1	54820	NDE1	Q9NXR1
132320	SCLT1	Q96NL6	1	54820	NDE1	Q9NXR1
117177	RAB3IP	Q96QF0	1	54820	NDE1	Q9NXR1
85378	TUBGCP6	Q96RT7	1	54820	NDE1	Q9NXR1
114791	TUBGCP5	Q96RT8	1	54820	NDE1	Q9NXR1
55755	CDK5RAP2	Q96SN8	1	54820	NDE1	Q9NXR1
84902	CEP89	Q96ST8	1	54820	NDE1	Q9NXR1
11004	KIF2C	Q99661	1	54820	NDE1	Q9NXR1
55559	HAUS7	Q99871	1	54820	NDE1	Q9NXR1
10142	AKAP9	Q99996	1	54820	NDE1	Q9NXR1
80776	B9D2	Q9BPU9	1	54820	NDE1	Q9NXR1
64105	CENPK	Q9BS16	1	54820	NDE1	Q9NXR1
10844	TUBGCP2	Q9BSJ2	1	54820	NDE1	Q9NXR1
93323	HAUS8	Q9BT25	1	54820	NDE1	Q9NXR1
79172	CENPO	Q9BU64	1	54820	NDE1	Q9NXR1
11190	CEP250	Q9BV73	1	54820	NDE1	Q9NXR1
79902	NUP85	Q9BW27	1	54820	NDE1	Q9NXR1
95681	CEP41	Q9BYV8	1	54820	NDE1	Q9NXR1
83540	NUF2	Q9BZD4	1	54820	NDE1	Q9NXR1
81565	NDEL1	Q9GZM8	1	54820	NDE1	Q9NXR1
79003	MIS12	Q9H081	1	54820	NDE1	Q9NXR1
64946	CENPH	Q9H3R5	1	54820	NDE1	Q9NXR1
79980	DSN1	Q9H410	1	54820	NDE1	Q9NXR1
8325	FZD8	Q9H461	0.156	57458	TMCC3	Q9ULS5
54930	HAUS4	Q9H6D7	1	54820	NDE1	Q9NXR1
55055	ZWILCH	Q9H900	1	54820	NDE1	Q9NXR1
57405	SPC25	Q9HBM1	1	54820	NDE1	Q9NXR1
55835	CENPJ	Q9HC77	1	54820	NDE1	Q9NXR1
3619	INCENP	Q9NQS7	1	54820	NDE1	Q9NXR1
27175	TUBG2	Q9NRH3	1	54820	NDE1	Q9NXR1
27185	DISC1	Q9NRI5	0.166	54820	NDE1	Q9NXR1
79019	CENPM	Q9NSP4	1	54820	NDE1	Q9NXR1
23047	PDS5B	Q9NTI5	1	54820	NDE1	Q9NXR1
55142	HAUS2	Q9NVX0	1	54820	NDE1	Q9NXR1
54903	MKS1	Q9NXB0	1	54820	NDE1	Q9NXR1
54820	NDE1	Q9NXR1	1	51259	TMEM216	Q9P0N5
54820	NDE1	Q9NXR1	1	55722	CEP72	Q9P209
54820	NDE1	Q9NXR1	1	55920	RCC2	Q9P258
54820	NDE1	Q9NXR1	1	57545	CC2D2A	Q9P2K1
54820	NDE1	Q9NXR1	1	27229	TUBGCP4	Q9UGJ1
54820	NDE1	Q9NXR1	1	22974	TPX2	Q9ULW0
54820	NDE1	Q9NXR1	1	27077	B9D1	Q9UPM9
54820	NDE1	Q9NXR1	1	22994	CEP131	Q9UPN4
54820	NDE1	Q9NXR1	1	22897	CEP164	Q9UPV0
54820	NDE1	Q9NXR1	1	9126	SMC3	Q9UQE7
54820	NDE1	Q9NXR1	1	10726	NUDC	Q9Y266
54820	NDE1	Q9NXR1	1	22981	NINL	Q9Y2I6
54820	NDE1	Q9NXR1	1	51134	CEP83	Q9Y592
54820	NDE1	Q9NXR1	1	8379	MAD1L1	Q9Y6D9

### Sheet: Sup_table_11
Supplementary table 11
Gene Set Enrichment Analysis and Overrepresentation Analysis of the first-degree protein partners of the APOE-dependent LOAD associated proteins against protein-coding gene sets labeled below using the R packages listed below.
P values were adjusted for multiple comparisons using FDR (Benjamini Hochberg).
Set collection	Set names	Description	GeneRatio	BgRatio	P	FDR	qvalue	Count	geneID
GSEA-C8	Cell type signature gene sets	ZHONG_PFC_C1_OPC	54/337	212/11920	7.64523e-37	3.41742e-34	2.96152e-34	54	10733/10403/6790/699/9184/5885/701/3161/22995/9133/11130/983/87/891/3014/1058/1063/4751/5347/10383/1062/1060/991/4085/23421/9793/9700/55143/151246/151648/9662/79682/54801/79023/57082/81930/220134/10426/54908/113130/9212/55839/132320/55755/11004/64105/83540/79980/57405/79019/84617/7431/672/22974			R packages	Enrichment sets
GSEA-C8	Cell type signature gene sets	FAN_EMBRYONIC_CTX_NSC_2	52/337	215/11920	2.98715e-34	6.67628e-32	5.78563e-32	52	10733/10403/6790/699/9184/5885/701/3161/11258/9133/11130/983/6627/87/891/3014/7283/5905/1058/1063/4751/5347/10383/1062/991/4085/9793/9700/55143/151246/4957/151648/9662/11064/57082/80321/81930/348235/220134/54908/113130/9212/55839/11004/64105/83540/57405/79019/84617/3608/5528/22974		GO	ClusterProfiler, https://yulab-smu.top/biomedical-knowledge-mining-book/enrichment-overview.html		.
GSEA-C8	Cell type signature gene sets	FAN_EMBRYONIC_CTX_MICROGLIA_1	38/337	148/11920	3.41598e-26	5.0898e-24	4.4108e-24	38	10733/10403/6790/699/9184/5885/701/3161/22995/9133/11130/983/891/3014/1063/5347/10383/1062/1060/991/4085/23421/9793/9700/8243/55143/151246/151648/79682/11064/57082/9212/55839/11004/83540/57405/79019/22974		Tissue database	fgsea, GTEX, Human proteome Atlas	https://www.proteinatlas.org/ and https://www.gtexportal.org/home/	.
GSEA-C8	Cell type signature gene sets	MANNO_MIDBRAIN_NEUROTYPES_HPROGBP	39/337	260/11920	6.50492e-18	7.26925e-16	6.2995e-16	39	3796/6790/699/701/3161/9133/11130/983/2950/891/3014/1063/4751/5347/1062/4085/23421/55143/151246/151648/79682/55166/84643/57082/81930/54908/113130/9212/55839/84962/11004/64105/83540/79980/57405/7431/6636/672/22974		Kegg and cell types	fgsea,MSigDB	https://www.gsea-msigdb.org/gsea/msigdb/genesets.jsp	.
GSEA-C8	Cell type signature gene sets	ZHONG_PFC_C8_ORG_PROLIFERATING	20/337	57/11920	2.84503e-17	2.54346e-15	2.20415e-15	20	6790/699/701/6102/9133/891/1058/1063/4751/5347/10383/1062/991/55143/151246/4957/80321/81930/84617/22974
GSEA-C8	Cell type signature gene sets	ZHONG_PFC_C1_MICROGLIA	36/337	232/11920	4.31717e-17	3.21629e-15	2.78723e-15	36	10733/10403/6790/699/9184/5885/3161/8481/9133/11130/11116/983/891/3014/1063/5347/6396/23421/55143/151246/151648/378708/121441/10426/113130/9212/11004/83540/64946/79980/57405/6904/6628/3608/3385/22974
GSEA-C8	Cell type signature gene sets	ZHONG_PFC_MAJOR_TYPES_NPCS	27/337	132/11920	3.53669e-16	2.25843e-14	1.95714e-14	27	10403/699/9184/9133/11130/983/891/3014/1063/10383/991/4085/23421/151246/151648/79682/113130/9212/55839/11004/64105/83540/57405/79019/7431/6628/22974
GSEA-C8	Cell type signature gene sets	MANNO_MIDBRAIN_NEUROTYPES_HPROGFPM	40/337	308/11920	4.1331e-16	2.30937e-14	2.00129e-14	40	3796/6790/699/701/3161/22995/9133/11130/983/2950/6631/891/1063/4751/5347/1062/4085/23421/55143/151246/151648/79682/55166/84643/57082/81930/54908/113130/9212/55839/84962/11004/64105/83540/79980/57405/7431/6636/672/22974
GSEA-C8	Cell type signature gene sets	HAY_BONE_MARROW_PRO_B	37/337	277/11920	2.28595e-15	1.13535e-13	9.83894e-14	37	10403/9987/9738/9184/5885/11258/11130/203068/3178/3014/5501/1058/1063/4085/23421/8243/22919/55143/151246/151648/57082/80321/348235/115106/113130/9212/55839/55755/93323/83540/57405/3619/79019/7314/817/3181/22974
GSEA-C8	Cell type signature gene sets	ZHONG_PFC_C2_UNKNOWN_NPC	19/337	73/11920	9.03972e-14	4.04075e-12	3.5017e-12	19	10403/6790/9133/891/5905/1063/4751/5347/10383/1062/991/55143/151246/80321/54908/9212/11004/84617/22974
GSEA-C8	Cell type signature gene sets	MANNO_MIDBRAIN_NEUROTYPES_HPROGFPL	35/337	283/11920	1.4319e-13	5.8187e-12	5.04246e-12	35	3796/6790/699/701/3161/22995/9133/11130/983/891/3014/1063/4751/5347/1062/4085/23421/55143/151246/151648/79682/57082/81930/54908/113130/9212/55839/84962/11004/83540/57405/7431/6628/672/22974
GSEA-C8	Cell type signature gene sets	TRAVAGLINI_LUNG_PROLIFERATING_NK_T_CELL	23/337	121/11920	3.06222e-13	1.14068e-11	9.88506e-12	23	10403/3161/11258/11130/983/3384/7283/1063/10383/991/4085/55143/79682/348235/9212/55839/11004/64105/83540/64946/79019/6628/22974
GSEA-C8	Cell type signature gene sets	ZHONG_PFC_C3_UNKNOWN_INP	12/337	31/11920	1.86984e-11	6.42938e-10	5.57168e-10	12	10403/699/9133/983/1063/1062/55143/151648/220134/83540/57405/22974
GSEA-C8	Cell type signature gene sets	GAO_LARGE_INTESTINE_ADULT_CH_MKI67HIGH_CELLS	16/337	90/11920	3.75927e-09	1.20028e-07	1.04016e-07	16	10733/10403/699/701/3161/1058/1063/9700/54821/55143/113130/9212/11004/83540/64946/22974
GSEA-C8	Cell type signature gene sets	MANNO_MIDBRAIN_NEUROTYPES_HPROGM	23/337	244/11920	4.19893e-07	1.25128e-05	1.08435e-05	23	3796/699/701/3161/22995/9133/983/1063/5347/1062/4085/23421/55143/79682/55166/113130/9212/84962/83540/57405/7431/672/6103
GSEA-C8	Cell type signature gene sets	BUSSLINGER_DUODENAL_STEM_CELLS	23/337	291/11920	8.59624e-06	0.000240158	0.00020812	23	9987/5885/351/6176/3320/2950/3178/87/4179/960/894/6232/7531/6233/26986/6628/3181/9782/6635/6160/4904/3184/55920
GSEA-C8	Cell type signature gene sets	HU_FETAL_RETINA_RPC	12/337	96/11920	1.58865e-05	0.00041772	0.000361995	12	9133/11130/983/1063/4085/79682/54806/9212/64105/79019/7431/6628
GSEA-C8	Cell type signature gene sets	MANNO_MIDBRAIN_NEUROTYPES_HNPROG	16/337	181/11920	5.45522e-05	0.00135471	0.00117399	16	701/9133/983/894/1063/4751/5347/4085/55143/151246/151648/57082/11004/83540/10381/22974
GSEA-C8	Cell type signature gene sets	BUSSLINGER_ESOPHAGEAL_EARLY_SUPRABASAL_CELLS	10/337	77/11920	5.82339e-05	0.00137003	0.00118726	10	5885/6176/983/203068/3178/891/1063/3181/4904/3184
GSEA-C8	Cell type signature gene sets	DESCARTES_MAIN_FETAL_CILIATED_EPITHELIAL_CELLS	21/337	286/11920	6.28463e-05	0.00140462	0.00121723	21	80184/4867/9738/3320/1069/8655/10383/79600/91147/23322/378708/79867/10142/80776/54903/6103/112942/57545/27077/10726/51134
GSEA-C8	Cell type signature gene sets	BUSSLINGER_DUODENAL_DIFFERENTIATING_STEM_CELLS	21/337	290/11920	7.67223e-05	0.00142895	0.00123832	21	351/6176/203068/3320/2950/3178/894/6232/1063/6233/4257/26986/6628/3181/6635/6636/6160/4904/3609/3184/55920
GSEA-C8	Cell type signature gene sets	DURANTE_ADULT_OLFACTORY_NEUROEPITHELIUM_UNSPECIFIED	6/337	26/11920	6.96555e-05	0.00142895	0.00123832	6	203068/2938/1069/8655/10383/7846
GSEA-C8	Cell type signature gene sets	FAN_OVARY_CL1_GPRC5A_TNFRS12A_HIGH_SELECTABLE_FOLLICLE_STROMAL_CELL	24/337	356/11920	7.42323e-05	0.00142895	0.00123832	24	9987/10294/351/3320/3178/7316/3014/6950/7532/10383/22919/7846/84617/7431/7314/2947/26986/6628/8531/3181/4904/3608/5516/5515
GSEA-C8	Cell type signature gene sets	FAN_OVARY_CL12_T_LYMPHOCYTE_NK_CELL_2	14/337	148/11920	7.65989e-05	0.00142895	0.00123832	14	6176/7316/7430/960/3716/6232/998/7277/10383/7314/7311/26986/396/7533
GSEA-C8	Cell type signature gene sets	FAN_OVARY_CL11_MURAL_GRANULOSA_CELL	26/337	409/11920	9.86646e-05	0.00176412	0.00152878	26	4259/9987/2941/9448/3320/7057/2938/3178/7316/6950/894/5577/3572/5905/7532/7846/10142/6310/7431/2697/7341/8898/3609/3184/5962/5515
GSEA-C8	Cell type signature gene sets	LAKE_ADULT_KIDNEY_C23_ENDOTHELIAL_CELLS_AVR	12/337	119/11920	0.000134986	0.00232073	0.00201113	12	9987/8436/351/6176/3716/3572/7402/7431/6233/26986/3181/6160
GSEA-C8	Cell type signature gene sets	HU_FETAL_RETINA_BLOOD	18/337	238/11920	0.000144647	0.00239471	0.00207525	18	10403/6790/699/2950/7283/1063/9212/83540/64946/84617/81027/7314/7311/4257/9446/373156/8531/4904
GSEA-C8	Cell type signature gene sets	FAN_OVARY_CL9_PUTATIVE_APOPTOTIC_ENDOTHELIAL_CELL	22/337	339/11920	0.00025398	0.00405461	0.00351371	22	3437/351/9636/7057/7316/87/6950/3716/3572/3977/8766/10383/84617/7314/4258/3434/6628/8531/340061/5962/396/10726
GSEA-C8	Cell type signature gene sets	BUSSLINGER_GASTRIC_ISTHMUS_CELLS	25/337	411/11920	0.000265258	0.00408863	0.00354319	25	4259/203068/3320/2950/891/7430/1063/8655/10383/1062/23321/55930/9446/4258/26986/6628/3181/6636/6632/4904/5595/6850/396/7533/22974
GSEA-C8	Cell type signature gene sets	FAN_OVARY_CL4_T_LYMPHOCYTE_NK_CELL_1	17/337	231/11920	0.00030421	0.00453273	0.00392804	17	9184/9636/3320/7316/7430/960/3716/998/8655/7277/10383/7846/7314/7311/26986/6628/396
GSEA-C8	Cell type signature gene sets	GAO_LARGE_INTESTINE_24W_C2_MKI67POS_PROGENITOR	10/337	100/11920	0.000517898	0.00723439	0.0062693	10	10403/9133/983/891/1063/991/9212/83540/22918/22974
GSEA-C8	Cell type signature gene sets	MANNO_MIDBRAIN_NEUROTYPES_HRGL2B	22/337	357/11920	0.000517401	0.00723439	0.0062693	22	701/2246/983/3014/7412/3977/1062/55143/151246/151648/79971/9212/55839/11004/83540/7431/2697/2890/4257/8531/672/22974
GSEA-C8	Cell type signature gene sets	HU_FETAL_RETINA_RGC	23/337	385/11920	0.000597877	0.00809851	0.00701814	23	4259/2941/5147/11258/203068/6950/6857/5518/1069/998/10121/7532/1781/10540/1778/7846/7411/7280/347733/5203/4133/2891/7533
GSEA-C8	Cell type signature gene sets	MENON_FETAL_KIDNEY_1_EMBRYONIC_RED_BLOOD_CELLS	10/337	103/11920	0.000655095	0.00861257	0.00746362	10	5885/203068/6631/8655/7314/6628/6633/6160/4904/3608
GSEA-C8	Cell type signature gene sets	HU_FETAL_RETINA_PHOTORECEPTOR	7/337	62/11920	0.00175537	0.0224186	0.0194279	7	2779/6857/10383/54806/10142/816/9094
GSEA-C8	Cell type signature gene sets	DESCARTES_MAIN_FETAL_MEGAKARYOCYTES	11/337	138/11920	0.00184289	0.0228826	0.0198299	11	3796/5196/7057/5341/87/5577/4218/7277/57551/80152/81027
GSEA-C8	Cell type signature gene sets	LAKE_ADULT_KIDNEY_C18_COLLECTING_DUCT_PRINCIPAL_CELLS_MEDULLA	18/337	300/11920	0.00220049	0.0265843	0.0230379	18	4259/9987/6176/3320/2950/4179/3716/6232/5903/7175/7314/6233/7311/2947/26986/3181/6160/4904
GSEA-C8	Cell type signature gene sets	DESCARTES_MAIN_FETAL_VISCERAL_NEURONS	5/337	34/11920	0.00248553	0.0292376	0.0253372	5	203068/7532/10381/7280/7533
GSEA-C8	Cell type signature gene sets	ZHENG_CORD_BLOOD_C1_PUTATIVE_MEGAKARYOCYTE_PROGENITOR	8/337	85/11920	0.00272576	0.0312414	0.0270736	8	8436/5196/7057/5341/87/5577/1058/81027
GSEA-C8	Cell type signature gene sets	FAN_EMBRYONIC_CTX_BIG_GROUPS_EXCITATORY_NEURON	5/337	35/11920	0.00283373	0.031667	0.0274425	5	1780/6503/88/2891/816
GSEA-C8	Cell type signature gene sets	DURANTE_ADULT_OLFACTORY_NEUROEPITHELIUM_RESPIRATORY_CILIATED_CELLS	8/337	90/11920	0.00388891	0.0386299	0.0334765	8	2938/7430/1069/8655/10383/7846/27077/10726
GSEA-C8	Cell type signature gene sets	LAKE_ADULT_KIDNEY_C8_DECENDING_THIN_LIMB	16/337	267/11920	0.00384675	0.0386299	0.0334765	16	9987/6176/3320/2950/7412/3716/3572/6232/7314/6233/7311/26986/3181/6160/4904/120892
GSEA-C8	Cell type signature gene sets	TRAVAGLINI_LUNG_BRONCHIAL_VESSEL_1_CELL	13/337	195/11920	0.00363592	0.0386299	0.0334765	13	6176/7057/3178/87/6232/2697/6233/7311/26986/6635/6632/6160/5962
GSEA-C8	Cell type signature gene sets	TRAVAGLINI_LUNG_BRONCHIAL_VESSEL_2_CELL	15/337	241/11920	0.00356121	0.0386299	0.0334765	15	3437/9987/6629/3178/7316/10383/22934/2697/3434/8531/3181/6632/3608/5962/7533
GSEA-C8	Cell type signature gene sets	ZHENG_CORD_BLOOD_C9_GRANULOCYTE_MACROPHAGE_PROGENITOR	8/337	90/11920	0.00388891	0.0386299	0.0334765	8	3320/5341/2950/3178/6402/960/1063/7431
GSEA-C8	Cell type signature gene sets	HU_FETAL_RETINA_AMACRINE	6/337	54/11920	0.00402308	0.0390938	0.0338785	6	6857/7280/347733/4133/2891/2893
GSEA-C8	Cell type signature gene sets	FAN_OVARY_CL3_MATURE_CUMULUS_GRANULOSA_CELL_1	14/337	226/11920	0.00499295	0.0474862	0.0411513	14	4259/2941/9448/203068/7057/2938/2950/894/5577/10142/2697/6633/3184/5955
GSEA-C8	Cell type signature gene sets	MENON_FETAL_KIDNEY_0_CAP_MESENCHYME_CELLS	7/337	75/11920	0.00518835	0.0483165	0.0418709	7	6625/1063/8243/7846/7175/3609/9126
GSEA-C5	GO:BP	SPINDLE_ORGANIZATION	59/355	177/13148	7.29868e-49	1.78088e-45	1.4897e-45	59	3796/10403/6790/23122/8481/23354/9133/5116/203068/891/7430/7283/5518/1453/4751/5347/8766/1062/991/10540/9793/1639/1778/9700/8243/22919/79441/79866/23332/54801/79598/10735/55125/10274/115106/10426/9212/80254/85378/114791/55559/10844/93323/83540/64946/54930/57405/55835/3619/27175/55142/7175/347688/81027/55722/27229/22974/9126/10726
GSEA-C5	GO:BP	CHROMOSOME_SEGREGATION	68/355	312/13148	7.39852e-43	9.0262e-40	7.55039e-40	68	10403/9183/699/9184/5885/701/11130/891/7283/5518/1063/9735/4751/5347/998/8766/1062/1060/991/4085/10540/1778/9700/8243/23244/55143/151246/151648/11243/55166/23063/378708/10735/84643/147841/348995/79023/57082/81930/348235/10274/220134/80152/54908/81929/113130/9212/55839/25936/55755/11004/64105/83540/81565/79003/64946/79980/55055/57405/3619/27175/23047/7175/672/55920/9126/10726/8379
GSEA-C5	GO:BP	NON_MEMBRANE_BOUNDED_ORGANELLE_ASSEMBLY	67/355	354/13148	4.3898e-38	3.57037e-35	2.9866e-35	67	3796/10733/10403/6790/9738/23122/8481/23354/22995/9133/203068/7430/1069/6232/1453/1058/1063/9735/4751/5347/8766/1062/1060/991/1778/8243/22919/26005/9662/79441/23332/54801/79598/378708/10735/79959/7840/55125/10274/80152/115106/10426/9212/55839/80254/85378/114791/55755/55559/64105/10844/93323/79003/64946/54930/55835/3619/55142/7175/347688/81027/88/672/55722/27229/22974/9126
GSEA-C5	GO:BP	NUCLEAR_CHROMOSOME_SEGREGATION	58/355	256/13148	1.75834e-37	1.07259e-34	8.97215e-35	58	10403/9183/699/9184/5885/701/11130/891/7283/5518/1063/9735/4751/5347/998/8766/1062/1060/991/4085/10540/1778/9700/8243/23244/55143/151246/151648/55166/23063/378708/10735/84643/147841/57082/81930/10274/54908/81929/113130/9212/25936/55755/11004/64105/83540/79003/79980/55055/57405/3619/27175/23047/7175/55920/9126/10726/8379
GSEA-C5	GO:BP	MITOTIC_NUCLEAR_DIVISION	59/355	277/13148	1.63445e-36	7.9761e-34	6.67199e-34	59	3796/10403/6790/9183/699/9184/5885/701/23122/8481/11130/3552/891/7283/5518/1063/9735/4751/5347/998/8766/1062/1060/991/4085/10540/9700/8243/23244/55143/151246/151648/79866/23332/79598/10735/81930/55125/10274/54908/81929/113130/9212/25936/55755/11004/64105/83540/81565/79003/79980/55055/27175/23047/7175/22974/9126/10726/8379
GSEA-C5	GO:BP	SPINDLE_ASSEMBLY	41/355	113/13148	9.22842e-36	3.75289e-33	3.13928e-33	41	3796/10403/6790/23122/8481/23354/9133/203068/1453/4751/5347/8766/991/1778/8243/22919/79441/23332/54801/79598/10735/55125/10274/115106/10426/9212/80254/85378/114791/55559/10844/93323/54930/3619/55142/7175/347688/81027/27229/22974/9126
GSEA-C5	GO:BP	SISTER_CHROMATID_SEGREGATION	48/355	188/13148	1.21943e-33	4.25058e-31	3.5556e-31	48	10403/9183/699/9184/5885/701/11130/891/7283/5518/1063/9735/4751/5347/8766/1062/1060/991/4085/10540/9700/8243/23244/55143/151246/151648/23063/10735/81930/10274/54908/81929/113130/9212/25936/55755/11004/64105/83540/79003/79980/55055/27175/23047/7175/9126/10726/8379
GSEA-C5	GO:BP	MITOTIC_SISTER_CHROMATID_SEGREGATION	45/355	162/13148	2.50091e-33	7.62777e-31	6.3806e-31	45	10403/9183/699/9184/5885/701/11130/891/7283/5518/1063/9735/4751/5347/8766/1062/1060/991/4085/10540/9700/8243/23244/55143/151246/151648/81930/54908/81929/113130/9212/25936/55755/11004/64105/83540/79003/79980/55055/27175/23047/7175/9126/10726/8379
GSEA-C5	GO:BP	MICROTUBULE_ORGANIZING_CENTER_ORGANIZATION	42/355	138/13148	5.72741e-33	1.55276e-30	1.29888e-30	42	10733/10403/6790/7514/9738/23122/8481/23354/22995/983/1069/5048/4751/5347/9793/1639/26005/4957/151648/91147/9662/79441/23332/54801/10806/79959/7840/55125/115106/57787/80254/55755/55559/93323/11190/81565/54930/55835/55142/672/55722/22994
GSEA-C5	GO:BP	MICROTUBULE_CYTOSKELETON_ORGANIZATION_INVOLVED_IN_MITOSIS	42/355	143/13148	2.98144e-32	7.2747e-30	6.08527e-30	42	3796/10403/6790/9183/23122/8481/5116/891/7283/5048/1058/4751/5347/8766/1062/991/4085/10540/9793/1639/1778/9700/8243/79866/23332/79598/10735/55125/10274/54908/9212/55755/83540/81565/64946/57405/27175/7175/2697/22974/9126/10726
GSEA-C5	GO:BP	ORGANELLE_FISSION	66/355	446/13148	9.54117e-31	2.11641e-28	1.77037e-28	66	3796/10403/6790/9183/699/9184/5885/701/23122/8481/9133/11130/3552/5898/891/7283/5518/1063/9735/4751/5347/998/8766/1062/1060/991/4085/10540/9700/8243/23244/55143/151246/151648/79866/23332/79598/378708/10735/81930/55125/10274/54908/81929/113130/9212/25936/55755/11004/64105/83540/81565/79003/79980/55055/3619/27175/23047/7175/347688/7314/120892/22974/9126/10726/8379
GSEA-C5	GO:BP	MICROTUBULE_POLYMERIZATION_OR_DEPOLYMERIZATION	33/355	115/13148	3.76443e-25	7.65434e-23	6.40283e-23	33	3796/23122/10382/7283/6249/1453/9793/1639/22919/347240/146057/57551/23332/84643/81930/55125/348235/220134/10426/85378/114791/55755/11004/10142/10844/81565/55835/27175/55142/6904/4133/27229/22974
GSEA-C5	GO:BP	MITOTIC_SPINDLE_ORGANIZATION	33/355	119/13148	1.27766e-24	2.39807e-22	2.00598e-22	33	3796/10403/6790/23122/8481/5116/891/7283/4751/5347/8766/1062/991/10540/9793/1639/1778/8243/79866/23332/79598/10735/55125/10274/9212/83540/64946/57405/27175/7175/22974/9126/10726
GSEA-C5	GO:BP	CILIUM_ORGANIZATION	48/355	298/13148	4.83517e-24	8.42702e-22	7.04918e-22	48	10733/9368/80184/9738/8636/8481/6102/5116/1453/4218/8655/1639/9657/22919/79600/26005/4957/91147/84131/347240/22832/9662/23322/146057/26123/10806/79598/54806/80321/85302/79867/57787/132320/117177/84902/80776/11190/95681/55835/27185/54903/6103/51259/57545/27077/22994/22897/51134
GSEA-C5	GO:BP	CELL_PROJECTION_ASSEMBLY	57/355	470/13148	4.20387e-22	6.83829e-20	5.72021e-20	57	10733/9368/80184/9738/8481/6102/5116/9448/3265/5898/7430/1453/998/4218/8655/1639/9657/22919/79600/26005/4957/91147/347240/22832/9662/23322/146057/26123/10806/79598/54806/80321/85302/79867/84962/57787/132320/117177/84902/80776/11190/79902/95681/81565/55835/27185/54903/88/5962/6103/51259/55920/57545/27077/22994/22897/51134
GSEA-C5	GO:BP	METAPHASE_PLATE_CONGRESSION	23/355	65/13148	3.32544e-20	5.0713e-18	4.24212e-18	23	10403/9183/891/1063/8766/1062/1060/10540/1778/55143/55166/84643/81930/54908/81929/113130/9212/11004/83540/79003/3619/10726/8379
GSEA-C5	GO:BP	ORGANELLE_LOCALIZATION	55/355	490/13148	9.59704e-20	1.37746e-17	1.15224e-17	55	1780/9368/10403/7514/80184/9183/23122/5341/891/7430/6857/5048/1453/1058/1063/5347/998/4218/8766/1062/1060/4085/10540/1639/1778/9700/55143/55166/23332/84643/81930/54908/81929/113130/9212/54785/117177/55755/11004/10142/83540/81565/79003/3619/7314/4133/2697/5663/55930/4644/6850/120892/10726/51134/8379
GSEA-C5	GO:BP	MICROTUBULE_NUCLEATION	18/355	35/13148	1.13356e-19	1.5366e-17	1.28536e-17	18	23122/7283/1453/9793/1639/23332/55125/10426/85378/114791/10142/10844/81565/55835/27175/55142/27229/22974
GSEA-C5	GO:BP	ESTABLISHMENT_OF_ORGANELLE_LOCALIZATION	48/355	376/13148	1.27935e-19	1.64295e-17	1.37432e-17	48	1780/9368/10403/7514/9183/23122/891/7430/5048/1453/1058/1063/5347/998/8766/1062/1060/4085/10540/1639/1778/9700/55143/55166/23332/84643/81930/54908/81929/113130/9212/55755/11004/83540/81565/79003/3619/7314/4133/2697/5663/55930/4644/6850/120892/10726/51134/8379
GSEA-C5	GO:BP	MICROTUBULE_POLYMERIZATION	24/355	79/13148	3.06126e-19	3.73474e-17	3.1241e-17	24	23122/10382/7283/6249/1453/9793/1639/22919/23332/55125/10426/85378/114791/55755/10142/10844/81565/55835/27175/55142/6904/4133/27229/22974
GSEA-C5	GO:BP	ATTACHMENT_OF_SPINDLE_MICROTUBULES_TO_KINETOCHORE	18/355	37/13148	4.2028e-19	4.73267e-17	3.95887e-17	18	10403/9184/891/4751/998/1062/1060/151648/147841/57082/81929/9212/11004/83540/79003/57405/55920/8379
GSEA-C5	GO:BP	CHROMOSOME_LOCALIZATION	24/355	80/13148	4.26717e-19	4.73267e-17	3.95887e-17	24	10403/9183/891/1063/8766/1062/1060/10540/1778/55143/55166/84643/81930/54908/81929/113130/9212/11004/83540/81565/79003/3619/10726/8379
GSEA-C5	GO:BP	REGULATION_OF_CHROMOSOME_SEGREGATION	24/355	85/13148	2.08094e-18	2.2076e-16	1.84665e-16	24	10403/9183/699/9184/5885/701/11130/891/1063/9735/5347/1062/4085/9700/23063/84643/54908/9212/55755/11004/55055/7175/55920/8379
GSEA-C5	GO:BP	NEGATIVE_REGULATION_OF_METAPHASE_ANAPHASE_TRANSITION_OF_CELL_CYCLE	18/355	41/13148	4.3558e-18	4.42839e-16	3.70434e-16	18	10403/9183/699/9184/5885/701/11130/891/1063/9735/5347/4085/54908/9212/55755/55055/7175/8379
GSEA-C5	GO:BP	REGULATION_OF_MITOTIC_SISTER_CHROMATID_SEGREGATION	18/355	43/13148	1.24811e-17	1.21815e-15	1.01898e-15	18	10403/9183/699/9184/5885/701/11130/891/1063/9735/5347/4085/54908/9212/55755/55055/7175/8379
GSEA-C5	GO:BP	METAPHASE_ANAPHASE_TRANSITION_OF_CELL_CYCLE	20/355	63/13148	1.16737e-16	1.09554e-14	9.16412e-15	20	10403/9183/699/9184/5885/701/11130/891/1063/9735/5347/1062/4085/9700/54908/9212/55755/55055/7175/8379
GSEA-C5	GO:BP	REGULATION_OF_MICROTUBULE_BASED_PROCESS	34/355	223/13148	1.62671e-16	1.47007e-14	1.22971e-14	34	10733/6790/7514/23122/10382/6249/5048/5347/9793/1639/1778/22919/91147/146057/79866/57551/23332/79598/80321/81930/79959/7840/348235/220134/57787/55755/10142/55835/7175/6904/4133/672/22974/22994
GSEA-C5	GO:BP	CENTROMERE_COMPLEX_ASSEMBLY	15/355	30/13148	2.36805e-16	2.06359e-14	1.72618e-14	15	1058/1063/9735/1062/1060/23421/401541/378708/2491/80152/55839/64105/79172/79003/64946
GSEA-C5	GO:BP	REGULATION_OF_CHROMOSOME_SEPARATION	20/355	68/13148	6.28366e-16	5.28694e-14	4.42251e-14	20	10403/9183/699/9184/5885/701/11130/891/1063/9735/5347/1062/4085/9700/54908/9212/55755/55055/7175/8379
GSEA-C5	GO:BP	MITOTIC_METAPHASE_PLATE_CONGRESSION	18/355	52/13148	7.01485e-16	5.70541e-14	4.77256e-14	18	10403/9183/891/8766/1062/1060/10540/55143/81930/54908/81929/113130/9212/11004/83540/79003/10726/8379
GSEA-C5	GO:BP	REGULATION_OF_MITOTIC_NUCLEAR_DIVISION	24/355	108/13148	8.51737e-16	6.70399e-14	5.60787e-14	24	10403/6790/9183/699/9184/5885/701/11130/3552/891/1063/9735/4751/5347/998/4085/9700/79866/54908/9212/55755/55055/7175/8379
GSEA-C5	GO:BP	NEGATIVE_REGULATION_OF_NUCLEAR_DIVISION	18/355	53/13148	1.03642e-15	7.9027e-14	6.61058e-14	18	10403/9183/699/9184/5885/701/11130/891/1063/9735/5347/4085/54908/9212/55755/55055/7175/8379
GSEA-C5	GO:BP	CHROMOSOME_SEPARATION	22/355	90/13148	1.62151e-15	1.19893e-13	1.0029e-13	22	10403/9183/699/9184/5885/701/11130/891/5518/1063/9735/5347/1062/4085/9700/378708/54908/9212/55755/55055/7175/8379
GSEA-C5	GO:BP	MEIOTIC_CELL_CYCLE	33/355	226/13148	1.71481e-15	1.23063e-13	1.02942e-13	33	10403/6790/9183/699/9184/5885/701/9133/3014/7283/5518/4751/5347/1060/991/9700/8243/151246/151648/378708/81930/10426/85378/114791/10844/83540/3619/27175/347688/7314/5515/27229/9126
GSEA-C5	GO:BP	CENTROSOME_DUPLICATION	20/355	73/13148	2.90803e-15	1.9819e-13	1.65785e-13	20	10733/10403/7514/9738/8481/22995/1069/9793/26005/91147/9662/79959/7840/55125/80254/55755/55835/672/55722/22994
GSEA-C5	GO:BP	KINETOCHORE_ORGANIZATION	13/355	23/13148	2.92411e-15	1.9819e-13	1.65785e-13	13	10403/1058/1063/9735/1062/1060/378708/80152/55839/64105/83540/79003/64946
GSEA-C5	GO:BP	NEGATIVE_REGULATION_OF_CHROMOSOME_ORGANIZATION	21/355	85/13148	5.72694e-15	3.77669e-13	3.15919e-13	21	10403/9183/699/9184/5885/701/11130/3178/891/1063/9735/5347/4085/9700/23063/54908/9212/55755/55055/7175/8379
GSEA-C5	GO:BP	ESTABLISHMENT_OF_MITOTIC_SPINDLE_LOCALIZATION	14/355	30/13148	8.34895e-15	5.36091e-13	4.48438e-13	14	10403/9183/23122/5048/1058/5347/4085/1639/9700/23332/54908/55755/81565/2697
GSEA-C5	GO:BP	PROTEIN_LOCALIZATION_TO_CHROMOSOME_CENTROMERIC_REGION	13/355	25/13148	1.26569e-14	7.91866e-13	6.62393e-13	13	10403/9183/9184/983/1058/9735/55166/57082/54908/9212/79003/55055/55920
GSEA-C5	GO:BP	SISTER_CHROMATID_COHESION	17/355	52/13148	1.36787e-14	8.34401e-13	6.97974e-13	17	699/5885/701/5518/5347/991/9700/8243/23244/151246/151648/23063/10735/10274/113130/23047/9126
GSEA-C5	GO:BP	NEGATIVE_REGULATION_OF_ORGANELLE_ORGANIZATION	38/355	323/13148	1.56757e-14	9.32893e-13	7.80362e-13	38	10403/9183/9738/699/9184/5885/701/23122/11130/10382/3178/891/1063/9735/5347/4085/9700/22919/91147/347240/146057/57551/23332/23063/79598/54908/9212/55755/55055/7175/6904/4133/6709/5962/672/120892/22974/8379
GSEA-C5	GO:BP	REGULATION_OF_NUCLEAR_DIVISION	25/355	134/13148	1.61016e-14	9.35427e-13	7.82482e-13	25	10403/6790/9183/699/9184/5885/701/11130/3552/891/1063/9735/4751/5347/998/991/4085/9700/79866/54908/9212/55755/55055/7175/8379
GSEA-C5	GO:BP	REGULATION_OF_MITOTIC_CELL_CYCLE_PHASE_TRANSITION	34/355	278/13148	1.32773e-13	7.53407e-12	6.30223e-12	34	10403/6790/10537/9183/699/9184/5885/701/11130/351/983/891/894/1063/9735/5347/8766/1062/4085/9700/57551/54908/113130/9212/55755/55055/55835/7175/4193/5962/672/5515/55920/8379
GSEA-C5	GO:BP	REGULATION_OF_CHROMOSOME_ORGANIZATION	29/355	204/13148	1.91705e-13	1.06309e-11	8.89273e-12	29	10403/9183/699/9184/5885/701/11130/3178/891/6950/1063/9735/4751/5347/1062/4085/9700/23063/54908/113130/9212/55755/55055/7175/3181/3184/5595/5594/8379
GSEA-C5	GO:BP	CENTRIOLE_ASSEMBLY	15/355	46/13148	5.27424e-13	2.85981e-11	2.39222e-11	15	10733/9738/8481/22995/1069/26005/9662/79959/7840/55125/80254/55755/55835/672/55722
GSEA-C5	GO:BP	REGULATION_OF_MICROTUBULE_CYTOSKELETON_ORGANIZATION	24/355	144/13148	7.29728e-13	3.87073e-11	3.23786e-11	24	23122/10382/6249/5048/5347/9793/1639/1778/22919/146057/79866/57551/23332/79598/80321/81930/348235/220134/55755/10142/7175/6904/4133/22974
GSEA-C5	GO:BP	SPINDLE_LOCALIZATION	15/355	47/13148	7.55871e-13	3.9241e-11	3.28249e-11	15	10403/9183/23122/5048/1058/5347/4085/1639/1778/9700/23332/54908/55755/81565/2697
GSEA-C5	GO:BP	PROTEIN_LOCALIZATION_TO_MICROTUBULE_ORGANIZING_CENTER	13/355	33/13148	1.14716e-12	5.8314e-11	4.87795e-11	13	6790/1453/10540/22919/26005/121441/55125/57787/11190/27185/55722/22994/51134
GSEA-C5	GO:BP	REGULATION_OF_MITOTIC_CELL_CYCLE	41/355	427/13148	1.31299e-12	6.53815e-11	5.46915e-11	41	9368/10403/6790/10537/9183/699/9184/5885/701/11130/3552/351/983/891/894/5048/1063/9735/4751/5347/998/7531/8766/1062/4085/9700/79866/57551/54908/113130/9212/55755/55055/55835/7175/4193/5962/672/5515/55920/8379
GSEA-C5	GO:BP	MITOTIC_SPINDLE_ASSEMBLY	17/355	67/13148	1.45292e-12	7.09026e-11	5.93098e-11	17	3796/23122/8481/4751/5347/8766/991/8243/23332/79598/10735/55125/10274/9212/7175/22974/9126
GSEA-C5	GO:BP	REGULATION_OF_CYTOSKELETON_ORGANIZATION	43/355	481/13148	3.97655e-12	1.90251e-10	1.59144e-10	43	10733/23122/3265/3552/10382/5341/7430/6249/5048/5347/998/9793/1639/1778/22919/91147/146057/79866/57551/23332/11064/79598/80321/81930/7840/348235/220134/55755/10142/55835/7175/6904/4133/88/6709/7248/5595/5594/4771/5962/672/396/22974
GSEA-C5	GO:BP	MITOTIC_CELL_CYCLE_PHASE_TRANSITION	38/355	387/13148	4.70454e-12	2.20751e-10	1.84658e-10	38	10403/6790/10537/9183/699/9184/5885/701/23122/9133/11130/351/983/891/894/1063/9735/5347/8766/1062/4085/9700/57551/23332/54908/113130/9212/55755/55055/55835/7175/4193/815/5962/672/5515/55920/8379
GSEA-C5	GO:BP	CYTOPLASMIC_MICROTUBULE_ORGANIZATION	15/355	53/13148	5.42501e-12	2.49755e-10	2.08919e-10	15	7430/7283/6249/5048/8766/1639/1778/23332/10426/85378/114791/10844/55835/27175/27229
GSEA-C5	GO:BP	ESTABLISHMENT_OF_SPINDLE_ORIENTATION	12/355	30/13148	6.97206e-12	3.15034e-10	2.63525e-10	12	10403/9183/5048/1058/5347/4085/1639/23332/54908/55755/81565/2697
GSEA-C5	GO:BP	REGULATION_OF_CELL_CYCLE_PHASE_TRANSITION	36/355	361/13148	1.13972e-11	5.05619e-10	4.22949e-10	36	10403/6790/10537/9183/699/9184/5885/701/11130/351/983/891/3014/894/1063/9735/5347/8766/1062/4085/9700/57551/54908/113130/9212/80254/55755/55055/55835/7175/4193/5962/672/5515/55920/8379
GSEA-C5	GO:BP	GLUTATHIONE_METABOLIC_PROCESS	15/355	56/13148	1.31058e-11	5.51348e-10	4.61201e-10	15	2941/2938/2950/2953/653689/2947/2946/2949/9446/2948/2940/221357/4258/119391/373156
GSEA-C5	GO:BP	MITOTIC_CELL_CYCLE_CHECKPOINT_SIGNALING	21/355	123/13148	1.27863e-11	5.51348e-10	4.61201e-10	21	10403/9183/699/9184/701/11130/983/891/1063/9735/5347/4085/57551/54908/9212/55755/55055/7175/4193/672/8379
GSEA-C5	GO:BP	NON_MOTILE_CILIUM_ASSEMBLY	15/355	56/13148	1.31058e-11	5.51348e-10	4.61201e-10	15	80184/1453/1639/22919/26005/9662/23322/84902/11190/55835/27185/54903/51259/57545/22994
GSEA-C5	GO:BP	PROTEIN_LOCALIZATION_TO_CHROMOSOME	18/355	91/13148	2.97375e-11	1.22982e-09	1.02874e-09	18	10403/9183/9184/5885/983/6950/1058/9735/5347/55166/23063/57082/54908/113130/9212/79003/55055/55920
GSEA-C5	GO:BP	CELL_CYCLE_CHECKPOINT_SIGNALING	23/355	162/13148	6.66596e-11	2.71082e-09	2.2676e-09	23	10403/9183/699/9184/701/11130/983/891/3014/1063/9735/5347/4085/57551/54908/9212/80254/55755/55055/7175/4193/672/8379
GSEA-C5	GO:BP	NEGATIVE_REGULATION_OF_CELL_CYCLE_PROCESS	29/355	262/13148	1.05997e-10	4.23989e-09	3.54665e-09	29	10403/9183/9738/699/9184/5885/701/11130/983/891/3014/1063/9735/4751/5347/4085/9700/91147/57551/23063/54908/9212/80254/55755/55055/7175/4193/672/8379
GSEA-C5	GO:BP	PROTEIN_LOCALIZATION_TO_CYTOSKELETON	14/355	55/13148	1.35469e-10	5.33138e-09	4.45968e-09	14	6790/1453/10540/22919/26005/146057/121441/55125/57787/11190/27185/55722/22994/51134
GSEA-C5	GO:BP	CELL_CYCLE_PHASE_TRANSITION	40/355	474/13148	1.39509e-10	5.4032e-09	4.51976e-09	40	10403/6790/10537/9183/699/9184/5885/701/23122/9133/11130/351/983/891/3014/894/1063/9735/5347/8766/1062/4085/9700/57551/23332/54908/113130/9212/80254/55755/55055/55835/7175/4193/815/5962/672/5515/55920/8379
GSEA-C5	GO:BP	PROTEIN_POLYMERIZATION	28/355	251/13148	1.87774e-10	7.15887e-09	5.98838e-09	28	3717/23122/10382/3320/7283/6249/1453/9793/1639/22919/23332/55125/10426/85378/114791/55755/10142/10844/81565/55835/27175/55142/6904/4133/6709/5962/27229/22974
GSEA-C5	GO:BP	NEGATIVE_REGULATION_OF_MITOTIC_CELL_CYCLE_PHASE_TRANSITION	22/355	156/13148	1.9987e-10	7.50283e-09	6.27609e-09	22	10403/9183/699/9184/5885/701/11130/983/891/1063/9735/5347/4085/57551/54908/9212/55755/55055/7175/4193/672/8379
GSEA-C5	GO:BP	REGULATION_OF_MICROTUBULE_POLYMERIZATION_OR_DEPOLYMERIZATION	16/355	82/13148	4.70824e-10	1.74062e-08	1.45602e-08	16	23122/10382/6249/9793/1639/22919/146057/57551/23332/348235/220134/55755/10142/6904/4133/22974
GSEA-C5	GO:BP	NEGATIVE_REGULATION_OF_MITOTIC_CELL_CYCLE	23/355	202/13148	5.58467e-09	2.03382e-07	1.70128e-07	23	9368/10403/9183/699/9184/5885/701/11130/983/891/1063/9735/5347/4085/57551/54908/9212/55755/55055/7175/4193/672/8379
GSEA-C5	GO:BP	NEGATIVE_REGULATION_OF_CELL_CYCLE_PHASE_TRANSITION	24/355	221/13148	6.6665e-09	2.3921e-07	2.00098e-07	24	10403/9183/699/9184/5885/701/11130/983/891/3014/1063/9735/5347/4085/57551/54908/9212/80254/55755/55055/7175/4193/672/8379
GSEA-C5	GO:BP	NEGATIVE_REGULATION_OF_CELL_CYCLE	30/355	335/13148	8.28471e-09	2.92967e-07	2.45066e-07	30	9368/10403/9183/9738/699/9184/5885/701/11130/983/891/3014/1063/9735/4751/5347/4085/9700/91147/57551/23063/54908/9212/80254/55755/55055/7175/4193/672/8379
GSEA-C5	GO:BP	ESTABLISHMENT_OF_RNA_LOCALIZATION	19/355	143/13148	9.68237e-09	3.375e-07	2.82317e-07	19	7514/3178/1069/5903/4928/6396/57122/23279/9793/348995/79023/55746/25909/81929/79902/7175/7248/3181/4904
GSEA-C5	GO:BP	ESTABLISHMENT_OR_MAINTENANCE_OF_CELL_POLARITY	23/355	209/13148	1.07663e-08	3.69997e-07	3.09501e-07	23	9368/10403/9183/23122/3320/7430/6693/5048/1058/5347/998/4085/9793/1639/23322/23332/10806/85302/54908/55755/11004/81565/2697
GSEA-C5	GO:BP	MEIOTIC_CELL_CYCLE_PROCESS	21/355	178/13148	1.38843e-08	4.70522e-07	3.9359e-07	21	10403/6790/699/5885/701/9133/7283/5518/5347/1060/991/9700/151246/151648/378708/81930/83540/3619/27175/347688/7314
GSEA-C5	GO:BP	MICROTUBULE_DEPOLYMERIZATION	11/355	44/13148	1.64466e-08	5.49722e-07	4.59841e-07	11	3796/23122/9793/347240/146057/57551/23332/84643/81930/11004/22974
GSEA-C5	GO:BP	POSITIVE_REGULATION_OF_ORGANELLE_ORGANIZATION	35/355	453/13148	2.10085e-08	6.92714e-07	5.79453e-07	35	10733/6790/9738/5885/3265/3552/5341/3178/5898/291/6950/6857/6249/4751/998/9793/1639/1778/9700/22919/9662/23332/9212/57787/55755/10142/55835/7175/88/7248/3181/3184/5595/5594/4771
GSEA-C5	GO:BP	REGULATION_OF_SYNAPTIC_PLASTICITY	20/355	168/13148	2.64926e-08	8.61894e-07	7.20972e-07	20	5924/2906/3265/3845/351/4218/7532/991/2890/5663/1742/2902/2903/2904/816/5923/2905/815/5594/7533
GSEA-C5	GO:BP	ESTABLISHMENT_OF_CELL_POLARITY	18/355	137/13148	2.85138e-08	9.15442e-07	7.65765e-07	18	9368/10403/9183/3320/7430/5048/1058/5347/998/4085/1639/23332/10806/85302/54908/55755/81565/2697
GSEA-C5	GO:BP	RNA_LOCALIZATION	20/355	177/13148	6.41519e-08	2.03287e-06	1.70049e-06	20	7514/3178/6950/1069/5903/4928/6396/57122/23279/9793/348995/79023/55746/25909/81929/79902/7175/7248/3181/4904
GSEA-C5	GO:BP	MRNA_TRANSPORT	16/355	114/13148	6.63239e-08	2.07475e-06	1.73552e-06	16	7514/3178/1069/5903/4928/6396/57122/23279/348995/79023/55746/25909/81929/79902/7175/3181
GSEA-C5	GO:BP	NUCLEOBASE_CONTAINING_COMPOUND_TRANSPORT	20/355	178/13148	7.05149e-08	2.17793e-06	1.82183e-06	20	7514/3178/291/1069/5903/4928/6396/57122/23279/9793/348995/79023/55746/25909/81929/79902/7175/7248/3181/4904
GSEA-C5	GO:BP	REGULATION_OF_CENTROSOME_CYCLE	11/355	51/13148	8.62194e-08	2.62969e-06	2.19973e-06	11	10733/6790/7514/91147/79959/7840/57787/55755/55835/672/22994
GSEA-C5	GO:BP	POSITIVE_REGULATION_OF_CELL_CYCLE_PROCESS	22/355	221/13148	1.3764e-07	4.14619e-06	3.46827e-06	22	10733/10403/6790/5885/3552/351/983/891/894/998/8766/4085/1778/9700/113130/9212/55835/7175/4193/5962/55920/8379
GSEA-C5	GO:BP	MITOTIC_SISTER_CHROMATID_COHESION	8/355	26/13148	2.66579e-07	7.93236e-06	6.6354e-06	8	5885/991/8243/23244/151648/113130/23047/9126
GSEA-C5	GO:BP	PROTEIN_DEPOLYMERIZATION	15/355	113/13148	3.61025e-07	1.06133e-05	8.87796e-06	15	3796/23122/5341/9793/347240/146057/57551/23332/84643/81930/11004/88/6709/5962/22974
GSEA-C5	GO:BP	REGULATION_OF_SUPRAMOLECULAR_FIBER_ORGANIZATION	27/355	337/13148	4.56355e-07	1.3256e-05	1.10886e-05	27	10471/23122/10382/351/5341/6249/998/9793/1639/22919/146057/57551/23332/7840/55755/10142/7411/6904/5203/4133/88/5663/6709/7248/4771/5962/22974
GSEA-C5	GO:BP	MICROTUBULE_ORGANIZING_CENTER_LOCALIZATION	8/355	28/13148	5.05856e-07	1.4521e-05	1.21468e-05	8	6790/7430/5048/5903/4085/10142/81565/51134
GSEA-C5	GO:BP	REGULATION_OF_TRANS_SYNAPTIC_SIGNALING	29/355	382/13148	5.22795e-07	1.48328e-05	1.24076e-05	29	5924/2906/3717/3265/3845/351/5566/6857/5577/4218/7532/991/10142/27185/347733/2890/5663/1742/2902/2903/2904/816/8898/5923/2905/815/5594/120892/7533
GSEA-C5	GO:BP	REGULATION_OF_PROTEIN_BINDING	19/355	186/13148	6.69864e-07	1.8787e-05	1.57153e-05	19	6790/351/5566/1454/5347/998/2033/22919/146057/9212/27185/4133/5663/3434/340061/5595/120892/5516/5515
GSEA-C5	GO:BP	NEGATIVE_REGULATION_OF_MICROTUBULE_POLYMERIZATION_OR_DEPOLYMERIZATION	9/355	39/13148	7.13865e-07	1.97935e-05	1.65572e-05	9	23122/10382/22919/146057/57551/23332/6904/4133/22974
GSEA-C5	GO:BP	REGULATION_OF_INTRACELLULAR_TRANSPORT	25/355	304/13148	7.60628e-07	2.08532e-05	1.74436e-05	25	7514/80184/3717/5116/3265/983/7430/5566/5501/5905/998/7531/1778/81565/7175/4133/88/5663/7341/8898/5595/5594/5962/120892/22994
GSEA-C5	GO:BP	REGULATION_OF_MICROTUBULE_POLYMERIZATION	10/355	51/13148	8.65177e-07	2.34559e-05	1.96208e-05	10	10382/6249/9793/1639/22919/23332/55755/10142/6904/4133
GSEA-C5	GO:BP	POSITIVE_REGULATION_OF_CELL_CYCLE	24/355	295/13148	1.54019e-06	4.12974e-05	3.45452e-05	24	10733/10403/6790/5885/3552/351/983/891/894/5048/998/8766/4085/1778/9700/113130/9212/57787/55835/7175/4193/5962/55920/8379
GSEA-C5	GO:BP	PROTEIN_LOCALIZATION_TO_NUCLEUS	23/355	278/13148	1.91777e-06	5.08627e-05	4.25465e-05	23	7514/3717/983/6950/5905/5903/4928/5347/6396/57122/7531/55746/79902/7175/4193/5663/6612/7341/387082/4771/6850/120892/23568
GSEA-C5	GO:BP	REGULATION_OF_ORGANELLE_ASSEMBLY	19/355	200/13148	2.01926e-06	5.29783e-05	4.43162e-05	19	10733/9738/7430/5347/1778/4957/347240/9662/10806/79598/79959/7840/57787/55755/55835/7175/5962/672/120892
GSEA-C5	GO:BP	NUCLEAR_TRANSPORT	23/355	287/13148	3.29497e-06	8.5529e-05	7.15448e-05	23	7514/3717/983/3178/5566/5501/5905/5903/4928/6396/57122/7531/23279/55746/79902/6310/7175/5663/7341/7248/3181/6850/120892
GSEA-C5	GO:BP	POSITIVE_REGULATION_OF_CELLULAR_COMPONENT_BIOGENESIS	30/355	443/13148	3.54759e-06	9.11171e-05	7.62192e-05	30	10733/4867/9738/23122/261734/9448/3265/9636/3320/5341/5898/6249/998/9793/1639/1778/22919/9662/23332/84962/57787/55755/10142/81565/55835/7175/7341/7248/4771/6850
GSEA-C5	GO:BP	GLUTAMATE_RECEPTOR_SIGNALING_PATHWAY	9/355	47/13148	3.79356e-06	9.54257e-05	7.98233e-05	9	351/2890/2891/2892/2893/2902/2903/2904/2905
GSEA-C5	GO:BP	NEGATIVE_REGULATION_OF_BINDING	16/355	153/13148	3.78298e-06	9.54257e-05	7.98233e-05	16	6790/3717/1454/4751/146057/23063/9212/27185/4133/5663/6612/7341/387082/3434/5595/120892
GSEA-C5	GO:BP	REGULATION_OF_CYTOPLASMIC_TRANSPORT	7/355	26/13148	4.16511e-06	0.000103703	8.67471e-05	7	7430/4133/8898/5595/5594/5962/120892
GSEA-C5	GO:BP	FEMALE_MEIOTIC_NUCLEAR_DIVISION	7/355	27/13148	5.49341e-06	0.000135393	0.000113256	7	10403/6790/9133/5518/5347/347688/7314
GSEA-C5	GO:BP	REGULATION_OF_BINDING	25/355	343/13148	6.69302e-06	0.00016331	0.000136608	25	6790/3717/351/5566/1454/4751/5347/998/2033/22919/146057/23063/9212/27185/4133/5663/6612/7341/387082/3434/340061/5595/120892/5516/5515
GSEA-C5	GO:BP	CELLULAR_MODIFIED_AMINO_ACID_METABOLIC_PROCESS	15/355	144/13148	7.97663e-06	0.000192703	0.000161195	15	2941/2938/2950/2953/653689/2947/2946/2949/9446/2948/2940/221357/4258/119391/373156
GSEA-C5	GO:BP	MEIOTIC_CHROMOSOME_SEGREGATION	11/355	79/13148	8.32239e-06	0.000199085	0.000166534	11	699/5885/701/5518/5347/1060/9700/151246/151648/378708/83540
GSEA-C5	GO:BP	POSITIVE_REGULATION_OF_INTRACELLULAR_TRANSPORT	17/355	183/13148	9.43663e-06	0.000223547	0.000186997	17	80184/3717/5116/3265/983/7430/5566/998/7531/1778/7175/4133/88/5663/8898/5962/22994
GSEA-C5	GO:BP	MICROTUBULE_ANCHORING	6/355	20/13148	1.04482e-05	0.000242797	0.000203099	6	23122/11116/1639/23332/9702/22981
GSEA-C5	GO:BP	NUCLEAR_MIGRATION	6/355	20/13148	1.04482e-05	0.000242797	0.000203099	6	9368/5048/998/1639/1778/10726
GSEA-C5	GO:BP	CYTOSKELETON_DEPENDENT_INTRACELLULAR_TRANSPORT	17/355	185/13148	1.09018e-05	0.000250946	0.000209916	17	1780/8636/351/203068/5048/998/1781/1639/1778/7846/81565/7314/4133/55930/4644/6103/22994
GSEA-C5	GO:BP	LIGAND_GATED_ION_CHANNEL_SIGNALING_PATHWAY	6/355	21/13148	1.42966e-05	0.000326015	0.000272711	6	351/2890/2891/2892/2893/2902
GSEA-C5	GO:BP	NEURON_PROJECTION_ORGANIZATION	11/355	85/13148	1.7005e-05	0.000384186	0.000321371	11	351/5048/998/1639/22891/5663/1742/2904/816/8898/120892
GSEA-C5	GO:BP	REGULATION_OF_LONG_TERM_NEURONAL_SYNAPTIC_PLASTICITY	6/355	22/13148	1.92132e-05	0.000430094	0.000359773	6	3265/3845/351/4218/1742/816
GSEA-C5	GO:BP	REGULATION_OF_NEURONAL_SYNAPTIC_PLASTICITY	8/355	44/13148	1.97772e-05	0.000438695	0.000366967	8	3265/3845/351/4218/1742/816/5923/815
GSEA-C5	GO:BP	POSITIVE_REGULATION_OF_MITOTIC_CELL_CYCLE_PHASE_TRANSITION	11/355	87/13148	2.12724e-05	0.00046761	0.000391154	11	351/983/891/894/8766/9700/113130/55835/4193/5962/55920
GSEA-C5	GO:BP	NUCLEUS_LOCALIZATION	6/355	23/13148	2.54068e-05	0.000545379	0.000456208	6	9368/5048/998/1639/1778/10726
GSEA-C5	GO:BP	REGULATION_OF_CELL_CYCLE_G2_M_PHASE_TRANSITION	12/355	105/13148	2.54808e-05	0.000545379	0.000456208	12	6790/5885/351/983/891/1063/5347/8766/57551/9212/672/55920
GSEA-C5	GO:BP	REGULATION_OF_CENTRIOLE_REPLICATION	6/355	23/13148	2.54068e-05	0.000545379	0.000456208	6	10733/79959/7840/55755/55835/672
GSEA-C5	GO:BP	MICROTUBULE_BASED_MOVEMENT	22/355	304/13148	2.68539e-05	0.000569771	0.000476611	22	3796/1780/9368/8636/261734/8481/351/5048/998/1062/1781/1639/1778/347240/84643/81930/11004/81565/7314/4133/6103/22994
GSEA-C5	GO:BP	CELLULAR_RESPONSE_TO_HEAT	9/355	60/13148	3.02139e-05	0.000635534	0.000531622	9	3552/2246/3320/7057/5566/7531/2033/7175/7341
GSEA-C5	GO:BP	PROTEIN_DNA_COMPLEX_ASSEMBLY	16/355	181/13148	3.19454e-05	0.000666211	0.000557283	16	3014/1058/1063/9735/1062/1060/23421/401541/378708/2491/80152/55839/64105/79172/79003/64946
GSEA-C5	GO:BP	POSITIVE_REGULATION_OF_CYTOSKELETON_ORGANIZATION	16/355	182/13148	3.41789e-05	0.00070675	0.000591194	16	10733/3265/5341/6249/998/9793/1639/1778/22919/23332/55755/10142/55835/88/7248/4771
GSEA-C5	GO:BP	CELL_CYCLE_G2_M_PHASE_TRANSITION	14/355	145/13148	3.76915e-05	0.000772834	0.000646473	14	10403/6790/5885/9133/351/983/891/1063/5347/8766/57551/9212/672/55920
GSEA-C5	GO:BP	REGULATION_OF_TELOMERASE_ACTIVITY	8/355	48/13148	3.83268e-05	0.000779311	0.000651891	8	3320/6950/4751/9212/3181/3184/5595/5594
GSEA-C5	GO:BP	POSITIVE_REGULATION_OF_MICROTUBULE_POLYMERIZATION_OR_DEPOLYMERIZATION	7/355	36/13148	4.18867e-05	0.000837734	0.000700762	7	6249/9793/1639/22919/23332/55755/10142
GSEA-C5	GO:BP	SPLICEOSOMAL_SNRNP_ASSEMBLY	7/355	36/13148	4.18867e-05	0.000837734	0.000700762	7	6631/6628/6635/6636/6632/6633/6634
GSEA-C5	GO:BP	NEGATIVE_REGULATION_OF_CYTOSKELETON_ORGANIZATION	14/355	148/13148	4.73113e-05	0.000938534	0.000785081	14	23122/10382/22919/91147/146057/57551/23332/55755/6904/4133/6709/5962/672/22974
GSEA-C5	GO:BP	XENOBIOTIC_METABOLIC_PROCESS	11/355	95/13148	4.89323e-05	0.000962862	0.000805431	11	2941/2938/2950/2902/2947/2946/9446/2948/2940/221357/119391
GSEA-C5	GO:BP	POSITIVE_REGULATION_OF_TELOMERE_MAINTENANCE_VIA_TELOMERE_LENGTHENING	7/355	37/13148	5.04748e-05	0.000985268	0.000824174	7	3178/6950/4751/9212/3181/5595/5594
GSEA-C5	GO:BP	IMPORT_INTO_NUCLEUS	14/355	149/13148	5.09636e-05	0.000986914	0.000825551	14	3717/983/3178/5903/4928/6396/57122/55746/79902/7175/5663/7341/6850/120892
GSEA-C5	GO:BP	NEGATIVE_REGULATION_OF_SUPRAMOLECULAR_FIBER_ORGANIZATION	14/355	150/13148	5.486e-05	0.001054	0.00088167	14	10471/23122/10382/22919/146057/57551/23332/7411/6904/5203/4133/6709/5962/22974
GSEA-C5	GO:BP	POSITIVE_REGULATION_OF_MITOTIC_CELL_CYCLE	12/355	115/13148	6.3238e-05	0.00120547	0.00100838	12	351/983/891/894/5048/8766/9700/113130/55835/4193/5962/55920
GSEA-C5	GO:BP	POSITIVE_REGULATION_OF_TELOMERE_MAINTENANCE	8/355	52/13148	6.9578e-05	0.00131605	0.00110087	8	3178/6950/4751/9212/3181/3184/5595/5594
GSEA-C5	GO:BP	MICROTUBULE_BASED_TRANSPORT	15/355	178/13148	9.7055e-05	0.00182165	0.0015238	15	1780/9368/8636/8481/351/5048/998/1781/1639/1778/81565/7314/4133/6103/22994
GSEA-C5	GO:BP	REGULATION_OF_SPINDLE_ORGANIZATION	7/355	41/13148	0.000100455	0.00187107	0.00156514	7	5347/1639/1778/79866/79598/7175/22974
GSEA-C5	GO:BP	CYTOKINESIS	14/355	159/13148	0.000103376	0.00191089	0.00159846	14	10733/6790/9738/11258/1069/1058/5347/998/8766/9700/25909/9212/3619/9094
GSEA-C5	GO:BP	POSITIVE_REGULATION_OF_CHROMOSOME_ORGANIZATION	10/355	87/13148	0.000114441	0.00209952	0.00175624	10	5885/3178/6950/4751/9212/7175/3181/3184/5595/5594
GSEA-C5	GO:BP	AMYLOID_FIBRIL_FORMATION	6/355	30/13148	0.000127381	0.00231947	0.00194023	6	10471/351/7411/4193/5203/5663
GSEA-C5	GO:BP	NEURON_MIGRATION	13/355	143/13148	0.000131775	0.00238171	0.0019923	13	5048/7531/10806/10844/81565/27185/7280/347733/2697/5663/816/4692/815
GSEA-C5	GO:BP	NUCLEAR_EXPORT	13/355	144/13148	0.00014139	0.0025367	0.00212194	13	7514/3178/5566/5905/57122/7531/23279/55746/79902/6310/7175/7248/3181
GSEA-C5	GO:BP	PROTEIN_CONTAINING_COMPLEX_LOCALIZATION	13/355	145/13148	0.000151602	0.00270007	0.0022586	13	7514/8636/3265/7430/4218/8766/81929/10142/1742/6103/55722/55920/22994
GSEA-C5	GO:BP	POSITIVE_REGULATION_OF_SUPRAMOLECULAR_FIBER_ORGANIZATION	14/355	165/13148	0.000153445	0.00271309	0.00226949	14	351/5341/6249/998/9793/1639/22919/23332/55755/10142/88/5663/7248/4771
GSEA-C5	GO:BP	REGULATION_OF_SISTER_CHROMATID_COHESION	5/355	20/13148	0.000154794	0.00271725	0.00227297	5	699/5885/9700/23063/113130
GSEA-C5	GO:BP	HISTONE_PHOSPHORYLATION	7/355	44/13148	0.000159731	0.00278389	0.00232871	7	6790/3717/983/9212/3619/5585/5595
GSEA-C5	GO:BP	MICROTUBULE_BUNDLE_FORMATION	9/355	74/13148	0.00016211	0.0028053	0.00234663	9	6249/5347/22919/23332/57787/55755/4133/57545/22994
GSEA-C5	GO:BP	SMOOTHENED_SIGNALING_PATHWAY	12/355	127/13148	0.000165104	0.002837	0.00237314	12	8636/5566/79600/26005/23322/146057/26123/79867/55835/54903/57545/27077
GSEA-C5	GO:BP	POSITIVE_REGULATION_OF_PROTEIN_KINASE_ACTIVITY	23/355	368/13148	0.000167209	0.00285308	0.0023866	23	3717/3265/2246/6176/3320/7057/653361/891/894/1062/79866/57551/84962/8325/3619/5663/1742/4217/6850/120892/5515/9094/22974
GSEA-C5	GO:BP	POSITIVE_REGULATION_OF_CELL_CYCLE_PHASE_TRANSITION	11/355	109/13148	0.000171834	0.00291164	0.00243558	11	351/983/891/894/8766/9700/113130/55835/4193/5962/55920
GSEA-C5	GO:BP	TRANSPORT_ALONG_MICROTUBULE	13/355	147/13148	0.000173945	0.00292707	0.00244849	13	1780/8636/351/5048/998/1781/1639/1778/81565/7314/4133/6103/22994
GSEA-C5	GO:BP	REGULATION_OF_CELL_PROJECTION_ASSEMBLY	15/355	188/13148	0.000178554	0.00298405	0.00249615	15	9738/3265/5898/998/4957/347240/9662/10806/79598/57787/117177/81565/55835/5962/55920
GSEA-C5	GO:BP	POSITIVE_REGULATION_OF_TELOMERASE_ACTIVITY	6/355	32/13148	0.000185748	0.00306233	0.00256163	6	3320/6950/4751/9212/5595/5594
GSEA-C5	GO:BP	REGULATION_OF_CELL_CYCLE_CHECKPOINT	6/355	32/13148	0.000185748	0.00306233	0.00256163	6	10403/891/4085/55755/7175/8379
GSEA-C5	GO:BP	REGULATION_OF_INTRACELLULAR_PROTEIN_TRANSPORT	16/355	211/13148	0.000197365	0.00323201	0.00270357	16	7514/80184/3717/5116/3265/983/5566/5905/998/7531/81565/7175/5663/7341/120892/22994
GSEA-C5	GO:BP	POSITIVE_REGULATION_OF_CELLULAR_PROTEIN_CATABOLIC_PROCESS	13/355	150/13148	0.000212744	0.00346063	0.00289481	13	6790/3320/7430/1453/1454/5347/991/27185/4193/5663/7341/5962/120892
GSEA-C5	GO:BP	MEIOSIS_I_CELL_CYCLE_PROCESS	11/355	112/13148	0.000218708	0.00351365	0.00293916	11	10403/6790/5885/9133/5347/1060/9700/151246/151648/378708/7314
GSEA-C5	GO:BP	POSITIVE_REGULATION_OF_TUMOR_NECROSIS_FACTOR_SUPERFAMILY_CYTOKINE_PRODUCTION	10/355	94/13148	0.000218883	0.00351365	0.00293916	10	3717/3552/5196/351/7057/6693/3929/5663/6850/120892
GSEA-C5	GO:BP	NUCLEUS_ORGANIZATION	12/355	132/13148	0.000237576	0.00378481	0.00316598	12	983/5048/4928/5347/57122/1639/55746/25909/81929/81565/7175/7341
GSEA-C5	GO:BP	RESPONSE_TO_HEAT	10/355	95/13148	0.000238878	0.00378481	0.00316598	10	10294/3552/2246/3320/7057/5566/7531/2033/7175/7341
GSEA-C5	GO:BP	NEGATIVE_REGULATION_OF_UBIQUITIN_PROTEIN_TRANSFERASE_ACTIVITY	5/355	22/13148	0.00025149	0.00395894	0.00331164	5	9184/701/991/4085/5663
GSEA-C5	GO:BP	FOCAL_ADHESION_ASSEMBLY	9/355	81/13148	0.000324303	0.00504012	0.00421604	9	23122/9448/7057/87/23332/84962/88/7248/55920
GSEA-C5	GO:BP	REGULATION_OF_CYTOKINESIS	9/355	81/13148	0.000324303	0.00504012	0.00421604	9	10733/6790/9738/1069/5347/998/8766/25909/9212
GSEA-C5	GO:BP	CELLULAR_OXIDANT_DETOXIFICATION	9/355	82/13148	0.000355785	0.00549439	0.00459604	9	4259/2938/2950/4257/2946/9446/4258/119391/373156
GSEA-C5	GO:BP	PROTEIN_LOCALIZATION_TO_POSTSYNAPSE	6/355	36/13148	0.000364542	0.00559424	0.00467956	6	3265/4218/8766/1742/2903/2905
GSEA-C5	GO:BP	REGULATION_OF_POSTSYNAPTIC_MEMBRANE_POTENTIAL	11/355	119/13148	0.000371583	0.00566665	0.00474013	11	2906/351/2890/2892/1742/2902/2903/2904/8898/2905/120892
GSEA-C5	GO:BP	POSITIVE_REGULATION_OF_PROTEIN_LOCALIZATION	24/355	415/13148	0.000384101	0.00582116	0.00486938	24	10403/80184/3717/5116/3265/3552/983/7430/5566/6950/5347/998/7531/79971/9662/55166/57787/11190/55835/7175/5663/1742/5962/22994
GSEA-C5	GO:BP	VESICLE_LOCALIZATION	14/355	181/13148	0.000400447	0.00603143	0.00504527	14	1780/23122/5048/1453/8766/10540/1778/23332/81565/4133/5663/55930/4644/120892
GSEA-C5	GO:BP	POSITIVE_REGULATION_OF_KINASE_ACTIVITY	25/355	443/13148	0.000419656	0.00628197	0.00525485	25	3717/3265/2246/6176/3320/7057/653361/891/894/5903/998/1062/79866/57551/84962/8325/3619/5663/1742/4217/6850/120892/5515/9094/22974
GSEA-C5	GO:BP	REGULATION_OF_NUCLEOCYTOPLASMIC_TRANSPORT	10/355	102/13148	0.000426293	0.00634241	0.00530541	10	7514/3717/983/5566/5501/5905/7531/7175/5663/7341
GSEA-C5	GO:BP	REGULATION_OF_PROTEIN_DEPOLYMERIZATION	9/355	85/13148	0.000465704	0.00688678	0.00576077	9	23122/5341/146057/57551/23332/88/6709/5962/22974
GSEA-C5	GO:BP	CELLULAR_RESPONSE_TO_TOXIC_SUBSTANCE	10/355	105/13148	0.000537613	0.00790226	0.00661022	10	4259/2938/2950/4257/2947/2946/9446/4258/119391/373156
GSEA-C5	GO:BP	REGULATION_OF_TELOMERE_CAPPING	5/355	26/13148	0.000574856	0.00839909	0.00702581	5	4751/9212/3184/5595/5594
GSEA-C5	GO:BP	PROTEIN_DNA_COMPLEX_SUBUNIT_ORGANIZATION	16/355	233/13148	0.000597282	0.00867481	0.00725645	16	3014/1058/1063/9735/1062/1060/23421/401541/378708/2491/80152/55839/64105/79172/79003/64946
GSEA-C5	GO:BP	DENDRITIC_SPINE_DEVELOPMENT	9/355	88/13148	0.000602111	0.0086932	0.00727184	9	5048/998/22891/27185/5663/1742/816/815/120892
GSEA-C5	GO:BP	POSITIVE_REGULATION_OF_UBIQUITIN_DEPENDENT_PROTEIN_CATABOLIC_PROCESS	10/355	107/13148	0.000624432	0.00896243	0.00749705	10	6790/1453/1454/5347/991/27185/4193/5663/7341/120892
GSEA-C5	GO:BP	REGULATION_OF_CILIUM_ASSEMBLY	8/355	71/13148	0.000630462	0.00899606	0.00752518	8	9738/4957/347240/9662/10806/79598/57787/55835
GSEA-C5	GO:BP	NEGATIVE_REGULATION_OF_ORGANELLE_ASSEMBLY	6/355	40/13148	0.000656045	0.00930669	0.00778502	6	9738/347240/79598/55755/672/120892
GSEA-C5	GO:BP	NEGATIVE_REGULATION_OF_CELL_PROJECTION_ORGANIZATION	13/355	169/13148	0.000674209	0.00950908	0.00795431	13	9738/5048/347240/22891/79598/117177/7431/4133/5663/2904/7248/120892/7533
GSEA-C5	GO:BP	CHEMICAL_SYNAPTIC_TRANSMISSION_POSTSYNAPTIC	9/355	91/13148	0.0007696	0.0106695	0.00892497	9	2906/351/1742/2902/2903/2904/8898/2905/120892
GSEA-C5	GO:BP	NEGATIVE_REGULATION_OF_PROTEIN_BINDING	9/355	91/13148	0.0007696	0.0106695	0.00892497	9	6790/1454/146057/9212/27185/4133/3434/5595/120892
GSEA-C5	GO:BP	POSITIVE_REGULATION_OF_PROTEASOMAL_UBIQUITIN_DEPENDENT_PROTEIN_CATABOLIC_PROCESS	9/355	91/13148	0.0007696	0.0106695	0.00892497	9	6790/1453/1454/5347/991/4193/5663/7341/120892
GSEA-C5	GO:BP	GOLGI_ORGANIZATION	11/355	130/13148	0.000787475	0.0108556	0.00908067	11	9183/23122/983/1453/998/23332/10142/4644/5595/5594/120892
GSEA-C5	GO:BP	NEGATIVE_REGULATION_OF_ION_TRANSMEMBRANE_TRANSPORTER_ACTIVITY	7/355	57/13148	0.000816257	0.0111891	0.00935969	7	9368/7531/88/7341/817/2946/9446
GSEA-C5	GO:BP	NEGATIVE_REGULATION_OF_RECEPTOR_MEDIATED_ENDOCYTOSIS	5/355	28/13148	0.000821672	0.0112004	0.00936914	5	351/5663/1742/8898/9094
GSEA-C5	GO:BP	POSITIVE_REGULATION_OF_PROTEIN_SERINE_THREONINE_KINASE_ACTIVITY	14/355	195/13148	0.0008411	0.0113386	0.00948469	14	3265/2246/7057/891/894/57551/84962/8325/3619/5663/4217/6850/120892/5515
GSEA-C5	GO:BP	PROTEIN_IMPORT	14/355	195/13148	0.0008411	0.0113386	0.00948469	14	3717/983/3320/5903/4928/6396/57122/55746/79902/7175/5663/7341/6850/120892
GSEA-C5	GO:BP	CELLULAR_RESPONSE_TO_AMYLOID_BETA	6/355	42/13148	0.000856874	0.0114878	0.00960947	6	351/7412/2697/5663/2902/2903
GSEA-C5	GO:BP	REGULATION_OF_MEMBRANE_POTENTIAL	21/355	363/13148	0.000876852	0.0116914	0.00977979	21	2906/351/7531/10142/7314/2697/88/2890/2892/5663/7341/1742/2902/2903/2904/817/8898/2905/120892/6336/7533
GSEA-C5	GO:BP	MEMBRANE_DOCKING	8/355	75/13148	0.000910696	0.0120766	0.0101021	8	80184/5341/7430/7412/6857/4218/117177/51134
GSEA-C5	GO:BP	CALCIUM_MEDIATED_SIGNALING	13/355	175/13148	0.000933666	0.0123143	0.0103009	13	2906/5341/5566/7412/2902/2903/2904/817/2905/2946/9446/6850/120892
GSEA-C5	GO:BP	EXIT_FROM_MITOSIS	5/355	29/13148	0.000971135	0.0126352	0.0105693	5	9183/23122/9735/23332/113130
GSEA-C5	GO:BP	NEGATIVE_REGULATION_OF_GTPASE_ACTIVITY	5/355	29/13148	0.000971135	0.0126352	0.0105693	5	3265/7248/5962/120892/55920
GSEA-C5	GO:BP	VISUAL_BEHAVIOR	6/355	43/13148	0.000973534	0.0126352	0.0105693	6	4867/261734/3845/351/2902/2903
GSEA-C5	GO:BP	RNA_EXPORT_FROM_NUCLEUS	8/355	76/13148	0.000994389	0.0128376	0.0107386	8	3178/57122/23279/55746/79902/7175/7248/3181
GSEA-C5	GO:BP	REGULATION_OF_PROTEIN_CONTAINING_COMPLEX_ASSEMBLY	21/355	367/13148	0.00100723	0.0129349	0.01082	21	10382/9636/3320/5341/6249/998/2033/9793/1639/22919/23332/84962/55755/10142/6904/4133/7341/6709/5962/6850/50964
GSEA-C5	GO:BP	DETOXIFICATION	10/355	114/13148	0.00102439	0.0130183	0.0108898	10	4259/2938/2950/4257/2947/2946/9446/4258/119391/373156
GSEA-C5	GO:BP	REGULATION_OF_CELLULAR_PROTEIN_CATABOLIC_PROCESS	16/355	245/13148	0.00102294	0.0130183	0.0108898	16	6790/7514/3320/7430/5566/1453/1454/5347/991/27185/4193/7314/5663/7341/5962/120892
GSEA-C5	GO:BP	CELL_SUBSTRATE_JUNCTION_ORGANIZATION	9/355	95/13148	0.00105008	0.0132757	0.0111051	9	23122/9448/7057/87/23332/84962/88/7248/55920
GSEA-C5	GO:BP	REGULATION_OF_TELOMERE_MAINTENANCE_VIA_TELOMERE_LENGTHENING	7/355	60/13148	0.00111281	0.0139962	0.0117078	7	3178/6950/4751/9212/3181/5595/5594
GSEA-C5	GO:BP	POSITIVE_REGULATION_OF_PROTEIN_CONTAINING_COMPLEX_ASSEMBLY	13/355	180/13148	0.00120948	0.015134	0.0126595	13	9636/3320/5341/6249/9793/1639/22919/23332/84962/55755/10142/7341/6850
GSEA-C5	GO:BP	REGULATION_OF_PROTEIN_POLYMERIZATION	13/355	181/13148	0.00127208	0.0158104	0.0132254	13	10382/3320/6249/9793/1639/22919/23332/55755/10142/6904/4133/6709/5962
GSEA-C5	GO:BP	REGULATION_OF_TELOMERE_MAINTENANCE	8/355	79/13148	0.00128298	0.0158104	0.0132254	8	3178/6950/4751/9212/3181/3184/5595/5594
GSEA-C5	GO:BP	TELOMERE_MAINTENANCE_VIA_TELOMERE_LENGTHENING	8/355	79/13148	0.00128298	0.0158104	0.0132254	8	3320/3178/6950/4751/9212/3181/5595/5594
GSEA-C5	GO:BP	ESTABLISHMENT_OF_EPITHELIAL_CELL_POLARITY	5/355	31/13148	0.0013294	0.0160581	0.0134326	5	9368/7430/998/23332/85302
GSEA-C5	GO:BP	POSITIVE_REGULATION_OF_CELL_CYCLE_G2_M_PHASE_TRANSITION	5/355	31/13148	0.0013294	0.0160581	0.0134326	5	351/983/891/8766/55920
GSEA-C5	GO:BP	REGULATION_OF_MICROTUBULE_DEPOLYMERIZATION	5/355	31/13148	0.0013294	0.0160581	0.0134326	5	23122/146057/57551/23332/22974
GSEA-C5	GO:BP	REGULATION_OF_PROTEIN_EXPORT_FROM_NUCLEUS	5/355	31/13148	0.0013294	0.0160581	0.0134326	5	7514/5566/5905/7531/7175
GSEA-C5	GO:BP	POSITIVE_REGULATION_OF_PROTEIN_BINDING	8/355	80/13148	0.00139273	0.0167402	0.0140032	8	351/2033/22919/5663/340061/120892/5516/5515
GSEA-C5	GO:BP	PROTEIN_CONTAINING_COMPLEX_DISASSEMBLY	15/355	230/13148	0.0014757	0.0176506	0.0147646	15	3796/23122/5341/9793/347240/146057/57551/23332/84643/81930/11004/88/6709/5962/22974
GSEA-C5	GO:BP	CELLULAR_COMPONENT_DISASSEMBLY	23/355	432/13148	0.00154034	0.0183338	0.0153362	23	3796/23122/9448/983/5341/291/5048/5347/9793/1639/347240/146057/57551/23332/84643/81930/11004/81565/88/6709/340061/5962/22974
GSEA-C5	GO:BP	NEGATIVE_REGULATION_OF_CELL_MATRIX_ADHESION	5/355	33/13148	0.00177677	0.0206817	0.0173002	5	23122/9448/7057/4771/55920
GSEA-C5	GO:BP	NEGATIVE_REGULATION_OF_TRANSPORTER_ACTIVITY	7/355	65/13148	0.00178827	0.0206817	0.0173002	7	9368/7531/88/7341/817/2946/9446
GSEA-C5	GO:BP	PORE_COMPLEX_ASSEMBLY	4/355	20/13148	0.00179694	0.0206817	0.0173002	4	4928/57122/25909/7175
GSEA-C5	GO:BP	REGULATION_OF_CARDIAC_MUSCLE_CONTRACTION	7/355	65/13148	0.00178827	0.0206817	0.0173002	7	5566/10142/7341/817/2946/9446/6336
GSEA-C5	GO:BP	REGULATION_OF_HOMOTYPIC_CELL_CELL_ADHESION	5/355	33/13148	0.00177677	0.0206817	0.0173002	5	3717/3716/3572/5962/6850
GSEA-C5	GO:BP	REGULATION_OF_RYANODINE_SENSITIVE_CALCIUM_RELEASE_CHANNEL_ACTIVITY	4/355	20/13148	0.00179694	0.0206817	0.0173002	4	5566/817/2946/9446
GSEA-C5	GO:BP	REGULATION_OF_STRESS_ACTIVATED_PROTEIN_KINASE_SIGNALING_CASCADE	13/355	188/13148	0.0017903	0.0206817	0.0173002	13	9448/3265/3552/351/2950/653361/7430/5048/998/57551/4217/5595/5594
GSEA-C5	GO:BP	REGULATION_OF_TRANSPORTER_ACTIVITY	15/355	235/13148	0.0018236	0.02089	0.0174744	15	9368/5924/351/5566/7402/7531/10142/88/7341/1742/817/5923/2946/9446/7533
GSEA-C5	GO:BP	CELL_MATRIX_ADHESION	14/355	212/13148	0.00186961	0.0213171	0.0178317	14	23122/9448/7057/87/960/7412/7402/23332/84962/27185/88/7248/4771/55920
GSEA-C5	GO:BP	REGULATION_OF_CELL_DIVISION	12/355	167/13148	0.00192626	0.0218608	0.0182865	12	10733/6790/9738/3552/2246/1069/5347/998/8766/25909/9212/4904
GSEA-C5	GO:BP	PEPTIDYL_SERINE_MODIFICATION	18/355	311/13148	0.00200188	0.0226138	0.0189164	18	6790/351/983/3320/960/5566/1453/1454/5347/146057/9212/10142/817/5585/815/5594/6850/120892
GSEA-C5	GO:BP	POSITIVE_REGULATION_OF_INTRACELLULAR_PROTEIN_TRANSPORT	11/355	146/13148	0.00202455	0.0227645	0.0190424	11	80184/3717/5116/3265/983/5566/998/7531/7175/5663/22994
GSEA-C5	GO:BP	NEURAL_TUBE_PATTERNING	5/355	34/13148	0.0020377	0.0228073	0.0190782	5	5566/79600/23322/54903/5663
GSEA-C5	GO:BP	POSITIVE_REGULATION_OF_PROTEIN_POLYMERIZATION	8/355	85/13148	0.00205843	0.0229341	0.0191843	8	3320/6249/9793/1639/22919/23332/55755/10142
GSEA-C5	GO:BP	DORSAL_VENTRAL_NEURAL_TUBE_PATTERNING	4/355	21/13148	0.00217299	0.0237762	0.0198888	4	5566/79600/54903/5663
GSEA-C5	GO:BP	NEGATIVE_REGULATION_OF_DNA_BINDING	6/355	50/13148	0.00216639	0.0237762	0.0198888	6	3717/4751/5663/6612/7341/387082
GSEA-C5	GO:BP	POSITIVE_REGULATION_OF_CILIUM_ASSEMBLY	4/355	21/13148	0.00217299	0.0237762	0.0198888	4	9738/9662/57787/55835
GSEA-C5	GO:BP	RESPONSE_TO_AMYLOID_BETA	6/355	50/13148	0.00216639	0.0237762	0.0198888	6	351/7412/2697/5663/2902/2903
GSEA-C5	GO:BP	POSITIVE_REGULATION_OF_ESTABLISHMENT_OF_PROTEIN_LOCALIZATION	17/355	289/13148	0.00223241	0.0243173	0.0203413	17	80184/3717/5116/3265/3552/983/7430/5566/6950/998/7531/79971/9662/55835/7175/5663/22994
GSEA-C5	GO:BP	MODULATION_OF_EXCITATORY_POSTSYNAPTIC_POTENTIAL	5/355	35/13148	0.00232552	0.0249968	0.0209097	5	351/1742/2902/8898/120892
GSEA-C5	GO:BP	RNA_DEPENDENT_DNA_BIOSYNTHETIC_PROCESS	7/355	68/13148	0.00232456	0.0249968	0.0209097	7	3320/3178/6950/4751/9212/5595/5594
GSEA-C5	GO:BP	VESICLE_CYTOSKELETAL_TRAFFICKING	7/355	68/13148	0.00232456	0.0249968	0.0209097	7	1780/5048/1778/81565/4133/55930/4644
GSEA-C5	GO:BP	HOMOLOGOUS_CHROMOSOME_SEGREGATION	6/355	51/13148	0.00240051	0.0255775	0.0213955	6	5885/5347/1060/9700/151246/151648
GSEA-C5	GO:BP	PROTEIN_SUMOYLATION	6/355	51/13148	0.00240051	0.0255775	0.0213955	6	5905/5903/4193/6612/7341/387082
GSEA-C5	GO:BP	SECOND_MESSENGER_MEDIATED_SIGNALING	16/355	267/13148	0.00247565	0.0262634	0.0219692	16	2906/7057/5341/5566/7412/5518/2902/2903/2904/817/2905/2946/9446/6850/120892/5515
GSEA-C5	GO:BP	REGULATION_OF_PROTEIN_SERINE_THREONINE_KINASE_ACTIVITY	19/355	343/13148	0.00249453	0.0263491	0.022041	19	9133/3265/2246/7057/2950/891/894/5577/5347/57551/84962/55755/8325/3619/5663/4217/6850/120892/5515
GSEA-C5	GO:BP	POSITIVE_REGULATION_OF_PROTEOLYSIS_INVOLVED_IN_CELLULAR_PROTEIN_CATABOLIC_PROCESS	10/355	129/13148	0.00259536	0.027111	0.0226783	10	6790/1453/1454/5347/991/27185/4193/5663/7341/120892
GSEA-C5	GO:BP	REGULATION_OF_NMDA_RECEPTOR_ACTIVITY	4/355	22/13148	0.00259999	0.027111	0.0226783	4	5924/351/1742/5923
GSEA-C5	GO:BP	XENOBIOTIC_CATABOLIC_PROCESS	4/355	22/13148	0.00259999	0.027111	0.0226783	4	2947/2946/9446/2948
GSEA-C5	GO:BP	POSITIVE_REGULATION_OF_PLASMA_MEMBRANE_BOUNDED_CELL_PROJECTION_ASSEMBLY	8/355	89/13148	0.00275299	0.028343	0.0237089	8	9738/3265/5898/998/9662/57787/81565/55835
GSEA-C5	GO:BP	REGULATION_OF_PROTEIN_LOCALIZATION_TO_NUCLEUS	10/355	130/13148	0.00274602	0.028343	0.0237089	10	3717/983/6950/5347/7175/5663/6612/7341/387082/4771
GSEA-C5	GO:BP	TELOMERE_MAINTENANCE	10/355	130/13148	0.00274602	0.028343	0.0237089	10	3320/3178/6950/4751/22891/9212/3181/3184/5595/5594
GSEA-C5	GO:BP	CELLULAR_RESPONSE_TO_XENOBIOTIC_STIMULUS	11/355	153/13148	0.0029216	0.0298272	0.0249504	11	2941/2938/2950/2902/2947/2946/9446/2948/2940/221357/119391
GSEA-C5	GO:BP	TUMOR_NECROSIS_FACTOR_SUPERFAMILY_CYTOKINE_PRODUCTION	11/355	153/13148	0.0029216	0.0298272	0.0249504	11	3717/3552/5196/351/7057/2950/6693/3929/5663/6850/120892
GSEA-C5	GO:BP	MORPHOGENESIS_OF_A_POLARIZED_EPITHELIUM	8/355	90/13148	0.00295231	0.0300151	0.0251075	8	9368/4867/7430/5048/998/23322/54806/54903
GSEA-C5	GO:BP	POSITIVE_REGULATION_OF_DNA_BIOSYNTHETIC_PROCESS	7/355	71/13148	0.00297706	0.0300166	0.0251088	7	3320/3178/6950/4751/9212/5595/5594
GSEA-C5	GO:BP	RNA_SPLICING_VIA_TRANSESTERIFICATION_REACTIONS	16/355	272/13148	0.00297649	0.0300166	0.0251088	16	6629/6625/6626/6631/3178/6627/4928/26986/6628/3191/3181/6635/6636/6632/6633/6634
GSEA-C5	GO:BP	PEPTIDYL_THREONINE_MODIFICATION	9/355	111/13148	0.00310213	0.0311489	0.026056	9	351/983/5566/5347/817/5585/815/5594/120892
GSEA-C5	GO:BP	REGULATION_OF_CELL_MATRIX_ADHESION	9/355	112/13148	0.00329514	0.0328169	0.0274512	9	23122/9448/7057/7402/23332/27185/7248/4771/55920
GSEA-C5	GO:BP	REGULATION_OF_PROTEIN_CATABOLIC_PROCESS	20/355	378/13148	0.00328754	0.0328169	0.0274512	20	6790/7514/3320/6625/7430/5566/1453/1454/5347/991/4085/27185/4193/7314/5663/7341/2903/2905/5962/120892
GSEA-C5	GO:BP	REGULATION_OF_UBIQUITIN_PROTEIN_TRANSFERASE_ACTIVITY	6/355	55/13148	0.00353132	0.0350261	0.0292993	6	9184/701/5347/991/4085/5663
GSEA-C5	GO:BP	POLARIZED_EPITHELIAL_CELL_DIFFERENTIATION	4/355	24/13148	0.00361978	0.0351883	0.0294349	4	9368/7430/998/54806
GSEA-C5	GO:BP	REGULATION_OF_CYTOPLASMIC_TRANSLATION	4/355	24/13148	0.00361978	0.0351883	0.0294349	4	26986/8531/4904/3184
GSEA-C5	GO:BP	REGULATION_OF_JNK_CASCADE	10/355	135/13148	0.00360757	0.0351883	0.0294349	10	9448/3265/3552/351/2950/653361/5048/998/57551/4217
GSEA-C5	GO:BP	REGULATION_OF_PROTEASOMAL_UBIQUITIN_DEPENDENT_PROTEIN_CATABOLIC_PROCESS	10/355	135/13148	0.00360757	0.0351883	0.0294349	10	6790/7514/1453/1454/5347/991/4193/5663/7341/120892
GSEA-C5	GO:BP	RELEASE_OF_SEQUESTERED_CALCIUM_ION_INTO_CYTOSOL_BY_ENDOPLASMIC_RETICULUM	4/355	24/13148	0.00361978	0.0351883	0.0294349	4	5566/817/2946/9446
GSEA-C5	GO:BP	ASTROCYTE_DIFFERENTIATION	7/355	74/13148	0.00376127	0.0364186	0.0304641	7	3845/351/3572/7431/5663/5595/5594
GSEA-C5	GO:BP	REGULATION_OF_CATION_CHANNEL_ACTIVITY	10/355	136/13148	0.00380315	0.0366786	0.0306815	10	5924/351/5566/88/7341/1742/817/5923/2946/9446
GSEA-C5	GO:BP	DENDRITIC_SPINE_MORPHOGENESIS	6/355	56/13148	0.00386716	0.0370034	0.0309532	6	5048/998/22891/1742/816/120892
GSEA-C5	GO:BP	NEGATIVE_REGULATION_OF_CELL_SUBSTRATE_ADHESION	6/355	56/13148	0.00386716	0.0370034	0.0309532	6	23122/9448/7057/6904/4771/55920
GSEA-C5	GO:BP	REGULATION_OF_PROTEASOMAL_PROTEIN_CATABOLIC_PROCESS	12/355	182/13148	0.00390958	0.0372631	0.0311705	12	6790/7514/5566/1453/1454/5347/991/4193/7314/5663/7341/120892
GSEA-C5	GO:BP	POSITIVE_REGULATION_OF_MAP_KINASE_ACTIVITY	9/355	115/13148	0.00393139	0.0373252	0.0312225	9	3265/2246/7057/84962/8325/5663/4217/6850/120892
GSEA-C5	GO:BP	CENTRAL_NERVOUS_SYSTEM_NEURON_DEVELOPMENT	7/355	75/13148	0.00405471	0.0381988	0.0319532	7	3320/5048/79600/81565/27185/7314/4133
GSEA-C5	GO:BP	NEGATIVE_REGULATION_OF_ION_TRANSMEMBRANE_TRANSPORT	7/355	75/13148	0.00405471	0.0381988	0.0319532	7	9368/7531/88/7341/817/2946/9446
GSEA-C5	GO:BP	REGULATION_OF_ACTIN_FILAMENT_BUNDLE_ASSEMBLY	8/355	95/13148	0.00412312	0.0386939	0.0323673	8	23122/5341/998/23332/7840/7248/4771/5962
GSEA-C5	GO:BP	TELOMERE_CAPPING	5/355	40/13148	0.00422307	0.0394801	0.033025	5	4751/9212/3184/5595/5594
GSEA-C5	GO:BP	MORPHOGENESIS_OF_AN_EPITHELIUM	23/355	471/13148	0.00454244	0.0423037	0.0353869	23	9368/80184/4867/23122/3845/2246/5898/7430/960/5566/5048/998/79600/26005/23322/23332/54806/84962/54903/2697/5663/7248/57545
GSEA-C5	GO:BP	MRNA_EXPORT_FROM_NUCLEUS	6/355	58/13148	0.00460904	0.0427607	0.0357692	6	57122/23279/55746/79902/7175/3181
GSEA-C5	GO:BP	LONG_TERM_SYNAPTIC_POTENTIATION	7/355	77/13148	0.00469328	0.0429994	0.0359689	7	5924/2906/351/2903/2904/2905/5594
GSEA-C5	GO:BP	REGULATION_OF_ESTABLISHMENT_OF_PROTEIN_LOCALIZATION	23/355	472/13148	0.00465954	0.0429994	0.0359689	23	7514/80184/3717/5116/3265/3552/983/7430/5566/6950/5905/998/4218/7531/79971/9662/81565/55835/7175/5663/7341/120892/22994
GSEA-C5	GO:BP	RESPONSE_TO_ANTIBIOTIC	5/355	41/13148	0.00470527	0.0429994	0.0359689	5	3717/3320/3716/4193/5516
GSEA-C5	GO:BP	VESICLE_MEDIATED_TRANSPORT_BETWEEN_ENDOSOMAL_COMPARTMENTS	5/355	41/13148	0.00470527	0.0429994	0.0359689	5	7430/8898/5595/5594/5962
GSEA-C5	GO:BP	REGULATION_OF_DNA_BIOSYNTHETIC_PROCESS	9/355	119/13148	0.00492489	0.0448385	0.0375073	9	3320/3178/6950/4751/9212/3181/3184/5595/5594
GSEA-C5	GO:BP	REGULATION_OF_UBIQUITIN_DEPENDENT_PROTEIN_CATABOLIC_PROCESS	11/355	164/13148	0.00495329	0.0449294	0.0375833	11	6790/7514/1453/1454/5347/991/27185/4193/5663/7341/120892
GSEA-C5	GO:BP	POSITIVE_REGULATION_OF_NUCLEOCYTOPLASMIC_TRANSPORT	6/355	59/13148	0.00501695	0.0453384	0.0379254	6	3717/983/5566/7531/7175/5663
GSEA-C5	GO:BP	STRESS_ACTIVATED_PROTEIN_KINASE_SIGNALING_CASCADE	14/355	237/13148	0.00511184	0.0460254	0.0385001	14	9448/3265/3552/351/2950/653361/7430/5048/998/57551/4217/5595/5594/120892
GSEA-C5	GO:BP	REGULATION_OF_PROTEIN_CONTAINING_COMPLEX_DISASSEMBLY	9/355	120/13148	0.00520132	0.0466589	0.03903	9	23122/5341/146057/57551/23332/88/6709/5962/22974
GSEA-C5	GO:BP	THYMUS_DEVELOPMENT	5/355	42/13148	0.00522532	0.0467025	0.0390665	5	9133/5663/5595/5594/8379
GSEA-C5	GO:BP	ACTIN_FILAMENT_BUNDLE_ORGANIZATION	10/355	143/13148	0.00541853	0.0480138	0.0401634	10	23122/5341/87/7430/998/23332/7840/7248/4771/5962
GSEA-C5	GO:BP	CHROMOSOME_ORGANIZATION_INVOLVED_IN_MEIOTIC_CELL_CYCLE	6/355	60/13148	0.00545074	0.0480138	0.0401634	6	699/5885/701/5518/151246/151648
GSEA-C5	GO:BP	DENDRITE_DEVELOPMENT	13/355	214/13148	0.00544832	0.0480138	0.0401634	13	351/5048/998/991/22891/27185/4133/5663/1742/816/815/120892/7533
GSEA-C5	GO:BP	MIDBRAIN_DEVELOPMENT	7/355	79/13148	0.00540487	0.0480138	0.0401634	7	1453/1454/998/7531/8655/79971/7533
GSEA-C5	GO:BP	SULFUR_COMPOUND_METABOLIC_PROCESS	16/355	290/13148	0.0055219	0.0484656	0.0405414	16	2941/2938/2950/2953/653689/2947/2946/2949/9446/2948/2940/221357/4258/119391/373156/3295
GSEA-C5	GO:BP	NEGATIVE_REGULATION_OF_TRANSMEMBRANE_TRANSPORT	8/355	100/13148	0.0056231	0.0491769	0.0411363	8	9368/7057/7531/88/7341/817/2946/9446
GSEA-C5	GO:CC	CHROMOSOME_CENTROMERIC_REGION	90/348	218/11081	9.99986e-80	2.96996e-77	2.18944e-77	90	1780/10403/7514/9183/699/9184/5885/701/23122/11258/11130/891/5518/6249/5501/5048/5905/1058/1063/9735/4751/4928/5347/6396/57122/8655/1062/1060/23279/4085/23421/10540/9793/1639/8243/23244/54821/55143/151246/151648/401541/11243/79682/55166/23332/23063/91687/378708/10735/84643/147841/348995/79023/57082/81930/55746/348235/10274/25909/2491/220134/80152/54908/81929/113130/9212/55839/25936/11004/64105/79172/79902/83540/81565/79003/64946/79980/55055/57405/3619/79019/23047/7175/5663/6612/5516/5515/55920/9126/8379
GSEA-C5	GO:CC	CONDENSED_CHROMOSOME_CENTROMERIC_REGION	75/348	149/11081	3.24344e-74	4.8165e-72	3.55071e-72	75	1780/10403/7514/9183/699/9184/701/23122/11258/11130/891/6249/5501/5048/5905/1058/1063/9735/4751/4928/5347/6396/57122/8655/1062/1060/23279/4085/23421/10540/9793/1639/8243/54821/151246/151648/11243/79682/55166/23332/378708/84643/147841/348995/79023/57082/81930/55746/348235/25909/2491/220134/80152/54908/81929/9212/55839/25936/11004/64105/79172/79902/83540/81565/79003/64946/79980/55055/57405/3619/79019/7175/5663/6612/8379
GSEA-C5	GO:CC	CONDENSED_CHROMOSOME	83/348	235/11081	1.46967e-66	1.45497e-64	1.0726e-64	83	1780/10403/7514/9183/699/9184/5885/701/23122/11258/11130/891/3014/7283/6249/5501/5048/5905/1058/1063/9735/4751/4928/5347/6396/57122/8655/1062/1060/23279/4085/23421/10540/9793/1639/8243/54821/151246/151648/11243/79682/55166/23332/23063/378708/10735/84643/147841/348995/79023/57082/81930/55746/348235/10274/25909/2491/220134/80152/54908/81929/9212/55839/25936/11004/64105/79172/79902/83540/81565/79003/64946/79980/55055/57405/3619/79019/7175/5663/6612/672/9126/8379
GSEA-C5	GO:CC	CHROMOSOMAL_REGION	93/348	353/11081	8.59205e-62	6.3796e-60	4.70302e-60	93	1780/10403/7514/9183/699/9184/5885/701/23122/11258/11130/983/891/3014/5518/6249/5501/5048/5905/1058/1063/9735/4751/4928/5347/6396/57122/8655/1062/1060/23279/4085/23421/10540/9793/1639/8243/23244/54821/55143/151246/151648/401541/11243/79682/55166/23332/23063/91687/378708/10735/84643/147841/348995/79023/57082/81930/55746/348235/10274/25909/2491/220134/80152/54908/81929/113130/9212/55839/25936/11004/64105/79172/79902/83540/81565/79003/64946/79980/55055/57405/3619/79019/23047/7175/5663/6612/3181/5516/5515/55920/9126/8379
GSEA-C5	GO:CC	SPINDLE	85/348	362/11081	9.62952e-52	5.71994e-50	4.21672e-50	85	3796/10733/1780/6790/9183/5885/701/23122/3161/11258/23354/351/983/891/7283/5048/5905/1453/1063/9735/4751/5347/998/8766/8655/1062/991/4085/9793/1639/9700/8243/9657/22919/55143/4957/151648/22832/79441/79866/23332/54801/23063/11064/10735/84643/121441/81930/7840/85302/348235/10274/220134/115106/10426/54908/9212/80254/85378/114791/55755/84902/11004/55559/10844/93323/79902/81565/54930/3619/27175/55142/7175/347688/5594/5516/5515/9094/23568/55920/27229/22974/9126/10726/8379
GSEA-C5	GO:CC	MICROTUBULE	72/348	374/11081	2.54526e-37	1.2599e-35	9.28798e-36	72	3796/1780/6790/9183/23122/23354/5116/10382/983/203068/6950/7283/6249/5048/1453/9735/4751/5347/8766/8655/7277/10383/1062/1781/10540/9793/1639/1778/22919/4957/347240/22832/23322/79441/7846/23332/54801/9702/84643/81930/348235/220134/115106/10426/9212/85378/114791/55755/11004/55559/10844/93323/81565/54930/55835/3619/27175/27185/55142/10381/7280/347688/6904/84617/347733/81027/4133/55920/27229/22974/10726/22981
GSEA-C5	GO:CC	CENTRIOLE	43/348	123/11081	5.31219e-34	2.25389e-32	1.66156e-32	43	9814/3796/10733/6790/80184/9738/8481/6102/22995/5116/11116/7283/1069/5347/4218/1639/9657/26005/4957/84131/347240/22832/9662/146057/10806/79598/54806/121441/79959/7840/55125/85302/10426/80254/132320/84902/11190/95681/55835/54903/22994/22897/51134
GSEA-C5	GO:CC	SPINDLE_POLE	44/348	149/11081	3.50277e-31	1.3004e-29	9.58652e-30	44	3796/10733/1780/6790/9183/5885/891/7283/1063/9735/4751/5347/8766/991/4085/9793/1639/8243/4957/151648/11064/10735/121441/7840/85302/10274/115106/10426/54908/9212/80254/85378/114791/55755/84902/10844/93323/5516/5515/9094/27229/22974/9126/8379
GSEA-C5	GO:CC	MITOTIC_SPINDLE	40/348	141/11081	1.19067e-27	3.92922e-26	2.8966e-26	40	6790/23122/23354/983/7283/5905/5347/998/8655/1062/4085/1639/9700/8243/9657/22919/79441/23332/54801/23063/11064/10735/84643/81930/10274/220134/115106/9212/55755/55559/93323/54930/55142/7175/5594/55920/22974/9126/10726/8379
GSEA-C5	GO:CC	SPINDLE_MICROTUBULE	28/348	73/11081	9.54566e-24	2.83506e-22	2.09e-22	28	3796/6790/9183/23122/23354/983/7283/5048/1453/9735/5347/8766/1062/22919/79441/23332/54801/81930/348235/220134/115106/10426/9212/55559/93323/54930/27175/55142
GSEA-C5	GO:CC	CILIARY_BASAL_BODY	30/348	118/11081	1.84008e-19	4.9682e-18	3.66254e-18	30	80184/8636/261734/8481/6102/7430/7283/1069/1453/1063/4218/22919/26005/84131/23322/146057/10806/54806/121441/85302/57787/80776/11190/95681/55835/27185/54903/6103/27077/22994
GSEA-C5	GO:CC	MICROTUBULE_ASSOCIATED_COMPLEX	29/348	137/11081	1.61491e-16	3.99691e-15	2.94651e-15	29	3796/1780/6790/11258/23354/5048/10121/8655/1781/10540/1639/1778/55143/79441/54801/84643/81930/115106/9212/11004/55559/93323/81565/54930/3619/27185/55142/7175/4133
GSEA-C5	GO:CC	CILIARY_TRANSITION_ZONE	19/348	58/11081	5.28892e-15	1.20832e-13	8.90766e-14	19	80184/4867/261734/2779/1069/9657/79600/91147/23322/146057/54806/79867/80776/54903/112942/51259/57545/27077/22994
GSEA-C5	GO:CC	SPINDLE_MIDZONE	12/348	34/11081	2.24436e-10	4.76124e-09	3.50997e-09	12	6790/351/5347/998/1062/22919/55143/81930/9212/3619/9094/55920
GSEA-C5	GO:CC	NUCLEAR_PORE	16/348	82/11081	4.02481e-09	7.96913e-08	5.87482e-08	16	1069/5905/5903/4928/6396/57122/23279/4085/348995/79023/55746/81929/79902/7175/7341/8379
GSEA-C5	GO:CC	CELL_DIVISION_SITE	14/348	68/11081	1.85408e-08	3.23919e-07	2.38792e-07	14	10733/11258/5898/3384/5501/8766/10426/85378/114791/10844/5585/4771/5962/27229
GSEA-C5	GO:CC	INTERCELLULAR_BRIDGE	14/348	68/11081	1.85408e-08	3.23919e-07	2.38792e-07	14	1639/9657/55143/79441/23063/84643/2947/2946/2949/2948/9094/22974/22994/22981
GSEA-C5	GO:CC	MITOTIC_SPINDLE_POLE	10/348	33/11081	3.98908e-08	6.58199e-07	4.85222e-07	10	6790/5347/8243/11064/10735/10274/9212/55755/9126/8379
GSEA-C5	GO:CC	CYTOPLASMIC_MICROTUBULE	13/348	62/11081	4.7804e-08	7.47252e-07	5.50871e-07	13	23122/7283/5048/1778/22919/22832/23322/7846/23332/81930/11004/10844/27175
GSEA-C5	GO:CC	MIDBODY	22/348	182/11081	5.67494e-08	8.42728e-07	6.21256e-07	22	6790/11258/983/5898/5501/1063/4751/5347/998/4218/1062/1060/55143/11064/9212/57787/3619/5585/5962/23568/55920/10726
GSEA-C5	GO:CC	NEUROTRANSMITTER_RECEPTOR_COMPLEX	10/348	37/11081	1.34197e-07	1.89793e-06	1.39915e-06	10	2906/2890/2891/2892/2893/1742/2902/2903/2904/2905
GSEA-C5	GO:CC	SPLICEOSOMAL_SNRNP_COMPLEX	11/348	54/11081	7.1409e-07	9.64022e-06	7.10674e-06	11	6629/6625/6626/6631/6627/6628/6635/6636/6632/6633/6634
GSEA-C5	GO:CC	PERICENTRIOLAR_MATERIAL	7/348	20/11081	1.54527e-06	1.91228e-05	1.40972e-05	7	22995/6950/7283/121441/55125/55755/27175
GSEA-C5	GO:CC	U2_SNRNP	7/348	20/11081	1.54527e-06	1.91228e-05	1.40972e-05	7	6629/6627/6628/6635/6632/6633/6634
GSEA-C5	GO:CC	NEURON_SPINE	18/348	157/11081	2.03312e-06	2.41534e-05	1.78058e-05	18	351/87/5566/5577/5501/998/4218/6503/88/2890/2891/2892/2893/1742/2902/2903/8898/815
GSEA-C5	GO:CC	MICROTUBULE_PLUS_END	7/348	21/11081	2.25576e-06	2.57677e-05	1.89959e-05	7	6249/9793/1639/22919/23332/55755/11004
GSEA-C5	GO:CC	U2_TYPE_CATALYTIC_STEP_2_SPLICEOSOME	8/348	30/11081	2.7904e-06	3.06944e-05	2.26278e-05	8	6629/6627/6628/6635/6636/6632/6633/6634
GSEA-C5	GO:CC	CONDENSED_NUCLEAR_CHROMOSOME	11/348	64/11081	4.18772e-06	4.44198e-05	3.27461e-05	11	5885/3014/7283/4751/5347/8243/23063/10735/3619/672/9126
GSEA-C5	GO:CC	CENTRIOLAR_SATELLITE	13/348	92/11081	5.48748e-06	5.61994e-05	4.143e-05	13	80184/8481/5116/5347/8766/26005/22891/79682/54801/10806/79598/55722/22994
GSEA-C5	GO:CC	FILOPODIUM	13/348	94/11081	6.99559e-06	6.92563e-05	5.10555e-05	13	9368/351/7430/7412/7402/998/1778/10381/4133/88/4644/4771/5962
GSEA-C5	GO:CC	NUCLEAR_ENVELOPE	31/348	417/11081	7.37017e-06	7.0611e-05	5.20542e-05	31	4259/7514/351/203068/894/1069/5048/5905/1063/5903/4928/6396/57122/23279/4085/1639/348995/79023/55746/25909/81929/79902/81565/7175/5663/7341/4258/9782/4904/5595/8379
GSEA-C5	GO:CC	ACTIN_BASED_CELL_PROJECTION	18/348	180/11081	1.41069e-05	0.00013093	9.65211e-05	18	9368/351/3384/7430/960/6693/7412/5048/7402/998/1778/10381/4133/88/4644/4771/5962/120892
GSEA-C5	GO:CC	SM_LIKE_PROTEIN_FAMILY_COMPLEX	11/348	73/11081	1.55667e-05	0.000140101	0.000103282	11	6629/6625/6626/6631/6627/6628/6635/6636/6632/6633/6634
GSEA-C5	GO:CC	U12_TYPE_SPLICEOSOMAL_COMPLEX	7/348	28/11081	1.8996e-05	0.000165935	0.000122327	7	6628/6635/6636/6632/6633/6634/4904
GSEA-C5	GO:CC	CLEAVAGE_FURROW	9/348	51/11081	2.54094e-05	0.000215617	0.000158952	9	10733/11258/5898/3384/5501/8766/5585/4771/5962
GSEA-C5	GO:CC	DYNEIN_COMPLEX	8/348	40/11081	2.78618e-05	0.00022986	0.000169452	8	1780/8655/1781/10540/1639/1778/27185/7175
GSEA-C5	GO:CC	MICROTUBULE_END	7/348	30/11081	3.09389e-05	0.000248347	0.000183081	7	6249/9793/1639/22919/23332/55755/11004
GSEA-C5	GO:CC	NUCLEAR_PERIPHERY	14/348	126/11081	3.99036e-05	0.000311878	0.000229915	14	5885/1063/4928/57122/8243/10735/10274/25909/6310/7175/7431/3181/9782/9126
GSEA-C5	GO:CC	ENDOCYTIC_VESICLE	24/348	316/11081	5.80868e-05	0.000442353	0.000326101	24	3320/7316/5898/653361/6857/998/4218/8766/79971/4193/7431/7314/2890/2891/2892/2893/6233/7311/1742/816/817/815/6850/4689
GSEA-C5	GO:CC	CATALYTIC_STEP_2_SPLICEOSOME	11/348	85/11081	6.66848e-05	0.000495134	0.000365011	11	6629/3178/6627/26986/6628/3181/6635/6636/6632/6633/6634
GSEA-C5	GO:CC	NON_MOTILE_CILIUM	14/348	133/11081	7.26793e-05	0.000526482	0.000388121	14	80184/4867/261734/2779/7283/1069/4218/9657/23322/10806/54806/84902/11190/6103
GSEA-C5	GO:CC	PHOTORECEPTOR_CONNECTING_CILIUM	7/348	37/11081	0.000129489	0.000915672	0.00067503	7	80184/4867/261734/2779/1069/9657/23322
GSEA-C5	GO:CC	PRECATALYTIC_SPLICEOSOME	8/348	51/11081	0.00017074	0.0011793	0.000869373	8	6629/6627/6628/6635/6636/6632/6633/6634
GSEA-C5	GO:CC	ENDOCYTIC_VESICLE_MEMBRANE	16/348	182/11081	0.000195699	0.00132096	0.000973811	16	7316/6857/4218/79971/4193/7314/2890/2891/2892/2893/6233/7311/1742/816/817/815
GSEA-C5	GO:CC	CELL_SUBSTRATE_JUNCTION	27/348	409/11081	0.000216694	0.00143018	0.00105433	27	3717/23122/9448/3845/6176/5898/87/7430/4179/960/3716/5501/998/7532/7531/6503/22919/23332/84962/7431/2697/88/26986/6160/5595/5594/5962
GSEA-C5	GO:CC	SPLICEOSOMAL_TRI_SNRNP_COMPLEX	6/348	30/11081	0.00028804	0.00185974	0.00137099	6	6628/6635/6636/6632/6633/6634
GSEA-C5	GO:CC	CYTOPLASMIC_REGION	17/348	208/11081	0.000298229	0.00188455	0.00138929	17	23122/10382/5566/5048/5905/1063/10121/1639/1778/22832/23322/23332/81565/4133/1742/120892/112942
GSEA-C5	GO:CC	KINESIN_COMPLEX	7/348	44/11081	0.000399107	0.00246947	0.00182049	7	3796/5048/84643/81930/11004/81565/27185
GSEA-C5	GO:CC	U2_TYPE_SPLICEOSOMAL_COMPLEX	10/348	88/11081	0.000419752	0.00254421	0.00187558	10	6629/6625/6631/6627/6628/6635/6636/6632/6633/6634
GSEA-C5	GO:CC	CYTOPLASMIC_DYNEIN_COMPLEX	5/348	22/11081	0.000502855	0.00298696	0.00220197	5	1780/8655/1781/1778/7175
GSEA-C5	GO:CC	CILIARY_BASE	6/348	34/11081	0.00058689	0.00335204	0.00247112	6	261734/5566/5577/4218/27185/112942
GSEA-C5	GO:CC	SYNAPTONEMAL_STRUCTURE	6/348	34/11081	0.00058689	0.00335204	0.00247112	6	5885/5347/23063/3619/672/9126
GSEA-C5	GO:CC	SPLICEOSOMAL_COMPLEX	15/348	182/11081	0.000612804	0.00343402	0.00253154	15	6629/6625/6626/6631/3178/6627/26986/6628/3181/6635/6636/6632/6633/6634/4904
GSEA-C5	GO:CC	CORTICAL_CYTOSKELETON	10/348	98/11081	0.000987663	0.00543215	0.00400456	10	87/7430/7402/22919/23332/88/1742/6709/4771/5962
GSEA-C5	GO:CC	SITE_OF_POLARIZED_GROWTH	13/348	153/11081	0.00105373	0.00569014	0.00419475	13	351/3320/5048/10540/81565/27185/10381/4133/5663/5923/7248/4644/120892
GSEA-C5	GO:CC	MAGNESIUM_DEPENDENT_PROTEIN_SERINE_THREONINE_PHOSPHATASE_COMPLEX	5/348	27/11081	0.00135511	0.0071869	0.00529816	5	5518/5516/5515/5528/5522
GSEA-C5	GO:CC	INCLUSION_BODY	8/348	70/11081	0.00150947	0.00786514	0.00579816	8	10537/5905/5903/4928/6310/7175/5663/120892
GSEA-C5	GO:CC	9PLUS0_NON_MOTILE_CILIUM	10/348	107/11081	0.00193294	0.00989798	0.00729676	10	80184/4867/261734/2779/1069/9657/23322/10806/11190/6103
GSEA-C5	GO:CC	POSTSYNAPTIC_DENSITY_MEMBRANE	8/348	74/11081	0.00216241	0.0108854	0.00802465	8	2906/10142/2890/2891/1742/2903/2904/2905
GSEA-C5	GO:CC	CELL_LEADING_EDGE	23/348	383/11081	0.00222199	0.0109989	0.00810832	23	9368/23122/351/5341/87/7430/960/7283/6249/5048/998/81930/84962/117177/81565/10381/7431/2890/7248/4644/26986/4771/5962
GSEA-C5	GO:CC	EXCITATORY_SYNAPSE	6/348	44/11081	0.00236689	0.0113382	0.00835846	6	6857/2890/2891/2892/1742/2902
GSEA-C5	GO:CC	MICROVILLUS	8/348	75/11081	0.00235599	0.0113382	0.00835846	8	9368/3384/7430/960/6693/7412/5962/120892
GSEA-C5	GO:CC	PLASMA_MEMBRANE_SIGNALING_RECEPTOR_COMPLEX	13/348	168/11081	0.00244964	0.0115483	0.00851335	13	2906/3717/3572/2890/2891/2892/2893/1742/2902/2903/2904/2905/6850
GSEA-C5	GO:CC	CELL_CORTEX	18/348	278/11081	0.00296873	0.0137768	0.0101562	18	23122/2246/87/7430/5048/7402/10121/1639/1778/22919/23332/88/5663/1742/6709/7248/4771/5962
GSEA-C5	GO:CC	PHOSPHATASE_COMPLEX	6/348	47/11081	0.00332772	0.0152051	0.0112092	6	5518/5501/5516/5515/5528/5522
GSEA-C5	GO:CC	CATION_CHANNEL_COMPLEX	13/348	181/11081	0.004649	0.0209205	0.0154225	13	2906/5566/10142/2890/2891/2892/2893/1742/2902/2903/2904/2905/6336
GSEA-C5	GO:CC	PLASMA_MEMBRANE_RAFT	9/348	103/11081	0.00502867	0.0222913	0.016433	9	3717/8436/7430/5566/81930/5595/5594/6404/120892
GSEA-C5	GO:CC	MOTILE_CILIUM	11/348	153/11081	0.00882023	0.0385237	0.0283995	11	9368/4867/8481/5566/1069/5048/4957/84902/2947/6103/112942
GSEA-C5	GO:CC	EXOCYTIC_VESICLE	13/348	197/11081	0.00928837	0.0399804	0.0294734	13	351/6857/4218/117177/81565/27185/2890/5663/1742/2902/2903/8898/120892
GSEA-C5	GO:CC	GLUTAMATERGIC_SYNAPSE	17/348	294/11081	0.011452	0.0485891	0.0358197	17	2906/3717/3265/87/6857/5518/5577/5501/4218/8766/10142/2890/1742/2903/2905/120892/6336
GSEA-C5	GO:MF	TUBULIN_BINDING	55/314	323/12387	2.62346e-30	8.44755e-28	6.84862e-28	55	3796/1780/80184/23122/8481/9448/7430/6249/1069/5048/1063/5347/8766/1062/9793/1639/22919/347240/146057/57551/23332/54801/9702/84643/147841/80321/81930/7840/348235/220134/10426/57787/85378/114791/55755/11004/55559/80776/10844/93323/81565/54930/55835/7175/7411/6904/4133/2697/4692/672/120892/55920/27229/22974/9126
GSEA-C5	GO:MF	MICROTUBULE_BINDING	43/314	241/12387	1.3439e-24	2.16368e-22	1.75414e-22	43	3796/1780/80184/23122/9448/7430/6249/1069/5048/1063/5347/8766/1062/9793/1639/22919/347240/146057/23332/54801/9702/84643/147841/81930/7840/348235/220134/10426/57787/85378/114791/55755/11004/55559/10844/93323/81565/54930/4133/120892/55920/27229/22974
GSEA-C5	GO:MF	GLUTATHIONE_TRANSFERASE_ACTIVITY	17/314	25/12387	4.31547e-22	4.63194e-20	3.75522e-20	17	4259/2941/2938/2950/2953/653689/4257/2947/2946/2949/9446/2948/2940/221357/4258/119391/373156
GSEA-C5	GO:MF	TRANSFERASE_ACTIVITY_TRANSFERRING_ALKYL_OR_ARYL_OTHER_THAN_METHYL_GROUPS	17/314	55/12387	1.36838e-14	1.10155e-12	8.93047e-13	17	4259/2941/2938/2950/2953/653689/4257/2947/2946/2949/9446/2948/2940/221357/4258/119391/373156
GSEA-C5	GO:MF	GAMMA_TUBULIN_BINDING	13/314	30/12387	1.134e-13	7.30297e-12	5.92069e-12	13	8481/9702/80321/10426/57787/85378/114791/55755/80776/10844/55835/4692/27229
GSEA-C5	GO:MF	MICROTUBULE_PLUS_END_BINDING	10/314	20/12387	1.40254e-11	7.52697e-10	6.10229e-10	10	23122/6249/5048/9793/1639/22919/146057/23332/81930/11004
GSEA-C5	GO:MF	STRUCTURAL_CONSTITUENT_OF_CYTOSKELETON	17/314	93/12387	1.44662e-10	6.65445e-09	5.39491e-09	17	10382/203068/7283/7277/10383/7846/10426/27175/10381/7280/347688/84617/347733/81027/7431/6709/27229
GSEA-C5	GO:MF	GLUTAMATE_RECEPTOR_ACTIVITY	9/314	27/12387	1.20919e-08	4.86701e-07	3.94579e-07	9	2906/2890/2891/2892/2893/2902/2903/2904/2905
GSEA-C5	GO:MF	PROTEIN_C_TERMINUS_BINDING	19/314	170/12387	5.96292e-08	2.1334e-06	1.7296e-06	19	3717/3265/7430/6857/5501/1063/2033/991/4085/23421/22919/9662/132320/11190/6310/1742/26986/5516/5515
GSEA-C5	GO:MF	TAU_PROTEIN_BINDING	9/314	42/12387	8.22944e-07	2.64988e-05	2.14832e-05	9	3320/2033/1639/146057/57551/57787/4133/5516/5515
GSEA-C5	GO:MF	MICROTUBULE_MOTOR_ACTIVITY	10/314	59/12387	1.98347e-06	5.80617e-05	4.70719e-05	10	3796/1780/1062/1781/1778/347240/84643/81930/11004/9126
GSEA-C5	GO:MF	UBIQUITIN_LIKE_PROTEIN_LIGASE_BINDING	23/314	305/12387	3.11144e-06	8.34903e-05	6.76875e-05	23	6790/9636/203068/3320/7316/5898/891/5566/6950/3716/5577/5905/7531/8325/4193/7314/6612/6233/7311/7341/387082/340061/672
GSEA-C5	GO:MF	GTPASE_ACTIVITY	22/314	291/12387	4.91639e-06	0.000121775	9.87259e-05	22	4893/3265/3845/10382/203068/5898/2779/7283/998/4218/8766/7277/10383/7846/27175/10381/7280/347688/84617/347733/81027/120892
GSEA-C5	GO:MF	CYTOSKELETAL_MOTOR_ACTIVITY	12/314	98/12387	6.5912e-06	0.000147895	0.000119901	12	3796/1780/1062/1781/1778/347240/84643/81930/11004/55930/4644/9126
GSEA-C5	GO:MF	GUANYL_NUCLEOTIDE_BINDING	24/314	343/12387	6.8895e-06	0.000147895	0.000119901	24	6102/4893/3265/3845/10382/203068/5898/2779/7283/998/4218/8766/7277/10383/7846/27175/10381/7280/347688/84617/347733/81027/340061/120892
GSEA-C5	GO:MF	PROTEIN_SERINE_KINASE_ACTIVITY	23/314	328/12387	1.03822e-05	0.000208942	0.000169394	23	10733/6790/699/701/9448/983/5566/1453/1454/4751/5347/146057/57551/9212/57787/816/817/5585/815/4217/5595/5594/120892
GSEA-C5	GO:MF	TRANSMITTER_GATED_CHANNEL_ACTIVITY	9/314	58/12387	1.37633e-05	0.000260693	0.000211349	9	2906/2890/2891/2892/2893/2902/2903/2904/2905
GSEA-C5	GO:MF	PROTEIN_SERINE_THREONINE_TYROSINE_KINASE_ACTIVITY	26/314	412/12387	1.78732e-05	0.000302904	0.000245571	26	10733/6790/699/701/3717/9448/983/5566/3716/1453/1454/4751/5347/146057/57551/9212/57787/816/817/5585/815/4217/5595/5594/6850/120892
GSEA-C5	GO:MF	STRUCTURAL_CONSTITUENT_OF_NUCLEAR_PORE	6/314	23/12387	1.77381e-05	0.000302904	0.000245571	6	4928/57122/23279/55746/79902/7175
GSEA-C5	GO:MF	AMYLOID_BETA_BINDING	10/314	82/12387	4.03518e-05	0.000618728	0.000501617	10	10471/7411/5203/2890/2891/2892/2893/2902/2903/2904
GSEA-C5	GO:MF	EXTRACELLULAR_LIGAND_GATED_ION_CHANNEL_ACTIVITY	9/314	66/12387	4.00508e-05	0.000618728	0.000501617	9	2906/2890/2891/2892/2893/2902/2903/2904/2905
GSEA-C5	GO:MF	PROTEIN_SERINE_THREONINE_KINASE_ACTIVITY	24/314	394/12387	6.63031e-05	0.000970436	0.000786754	24	10733/6790/699/701/9448/983/5566/1453/1454/4751/5347/146057/57551/9212/57787/816/817/5585/815/4217/5595/5594/6850/120892
GSEA-C5	GO:MF	ANTIOXIDANT_ACTIVITY	9/314	72/12387	8.06206e-05	0.00112869	0.000915053	9	4259/2938/2950/4257/2946/9446/4258/119391/373156
GSEA-C5	GO:MF	OXIDOREDUCTASE_ACTIVITY_ACTING_ON_PEROXIDE_AS_ACCEPTOR	7/314	46/12387	0.000144	0.00185472	0.00150366	7	4259/2938/2950/4257/2946/4258/373156
GSEA-C5	GO:MF	SNRNA_BINDING	7/314	46/12387	0.000144	0.00185472	0.00150366	7	6629/6625/6626/6631/6627/6634/114034
GSEA-C5	GO:MF	G_PROTEIN_ACTIVITY	6/314	33/12387	0.000157182	0.00194663	0.00157818	6	4893/3265/3845/5898/998/8766
GSEA-C5	GO:MF	LIGAND_GATED_CALCIUM_CHANNEL_ACTIVITY	5/314	22/12387	0.000187207	0.00223261	0.00181003	5	2906/2902/2903/2904/2905
GSEA-C5	GO:MF	CALMODULIN_BINDING	14/314	181/12387	0.000209144	0.00240516	0.00194991	14	5924/5116/6857/9657/79598/55755/4133/2902/816/817/6709/55930/815/4644
GSEA-C5	GO:MF	UNFOLDED_PROTEIN_BINDING	10/314	107/12387	0.000379546	0.00421427	0.0034166	10	10471/10294/6102/3320/6950/10383/91147/7411/5203/10726
GSEA-C5	GO:MF	PEPTIDE_BINDING	17/314	285/12387	0.000969344	0.0104043	0.00843499	17	10471/5903/4928/3929/7411/5203/2890/2891/2892/2893/2902/2903/2904/2947/2946/2948/4258
GSEA-C5	GO:MF	LIGAND_GATED_CATION_CHANNEL_ACTIVITY	9/314	101/12387	0.00104239	0.0104891	0.00850372	9	2906/2890/2891/2892/2893/2902/2903/2904/2905
GSEA-C5	GO:MF	NEUROTRANSMITTER_RECEPTOR_ACTIVITY	9/314	101/12387	0.00104239	0.0104891	0.00850372	9	2906/2890/2891/2892/2893/2902/2903/2904/2905
GSEA-C5	GO:MF	INTEGRIN_BINDING	11/314	144/12387	0.00109183	0.0106536	0.00863715	11	9636/2246/7057/87/3384/7412/7402/88/3385/4771/6850
GSEA-C5	GO:MF	PRE_MRNA_BINDING	5/314	32/12387	0.00116324	0.0110165	0.00893135	5	6631/3178/2033/3191/3181
GSEA-C5	GO:MF	PROTEIN_KINASE_A_BINDING	6/314	48/12387	0.00126631	0.0113264	0.00918258	6	7430/5566/5577/10142/5962/120892
GSEA-C5	GO:MF	SCAFFOLD_PROTEIN_BINDING	7/314	65/12387	0.00124254	0.0113264	0.00918258	7	3320/3572/7531/7431/2697/1742/6850
GSEA-C5	GO:MF	TAU_PROTEIN_KINASE_ACTIVITY	4/314	21/12387	0.00172348	0.0149989	0.01216	4	1453/146057/57551/57787
GSEA-C5	GO:MF	BETA_TUBULIN_BINDING	5/314	38/12387	0.00256152	0.0211489	0.0171459	5	57551/81565/6904/2697/9126
GSEA-C5	GO:MF	PHOSPHATASE_BINDING	12/314	184/12387	0.00255444	0.0211489	0.0171459	12	9814/9368/3716/5501/4751/7531/55125/1742/4217/5595/5594/6850
GSEA-C5	GO:MF	HSP70_PROTEIN_BINDING	5/314	41/12387	0.00359522	0.0289416	0.0234636	5	10294/2246/983/6693/7248
GSEA-C5	GO:MF	SINGLE_STRANDED_RNA_BINDING	7/314	79/12387	0.00383085	0.0300862	0.0243915	7	9987/6631/3178/6310/26986/3609/8761
GSEA-C5	GO:MF	GTPASE_BINDING	15/314	275/12387	0.00443395	0.0332031	0.0269185	15	7514/5147/1730/3320/5905/5903/9735/4218/117177/5585/4644/8531/4904/120892/55920
GSEA-C5	GO:MF	MODIFIED_AMINO_ACID_BINDING	7/314	81/12387	0.00440285	0.0332031	0.0269185	7	8436/7057/6857/2947/2946/2948/4258
GSEA-C5	GO:MF	LIGAND_GATED_ION_CHANNEL_ACTIVITY	9/314	127/12387	0.00500116	0.0365994	0.029672	9	2906/2890/2891/2892/2893/2902/2903/2904/2905
GSEA-C5	GO:MF	POLY_PURINE_TRACT_BINDING	4/314	28/12387	0.00512964	0.0367054	0.0297579	4	9987/6310/26986/8761
GSEA-C5	GO:MF	GDP_BINDING	6/314	65/12387	0.0059565	0.0416955	0.0338035	6	4893/3265/3845/5898/2779/4218
GSEA-C5	GO:MF	TRANSMEMBRANE_TRANSPORTER_BINDING	8/314	110/12387	0.00683042	0.0467957	0.0379383	8	87/7531/10142/88/817/120892/6336/7533
GTEX	GTEX	gtex_Cells_EBVtransformed_lymphocytes	14/45	263/2789	3.56032e-05	0.000818875	0.000787019	14	9636/653361/6693/4085/347240/79866/54908/55839/93323/55055/57405/55835/3385/55722
GSEA-C5	HPO	BIPARIETAL_NARROWING	21/167	53/4102	1.8827e-16	3.88965e-13	3.44632e-13	21	10733/80184/4867/5147/8481/4893/3265/3845/79600/91147/23322/26123/54806/79867/85378/95681/54903/51259/57545/27229/27077
GSEA-C5	HPO	SLOPING_FOREHEAD	32/167	158/4102	6.98361e-15	7.21407e-12	6.39184e-12	32	10733/80184/699/9184/701/22995/5116/57122/1062/1781/79600/26005/91147/9662/23322/26123/9702/10735/57082/79867/80254/85378/55755/80776/10844/55835/54903/672/51259/57545/27229/27077
GSEA-C5	HPO	ABNORMALITY_OF_NEURONAL_MIGRATION	53/167	436/4102	2.38645e-14	1.64347e-11	1.45615e-11	53	3796/10733/80184/4867/5147/8481/22995/203068/7430/7283/894/6249/5048/57122/7531/8766/1062/1781/1778/9657/79600/26005/91147/9662/23322/26123/7846/57551/54806/57082/55746/79867/80254/85378/55755/10844/95681/55835/27185/54903/10381/7280/347733/2902/2904/816/4692/815/3295/51259/57545/27229/27077
GSEA-C5	HPO	MOLAR_TOOTH_SIGN_ON_MRI	16/167	34/4102	3.25294e-14	1.68014e-11	1.48865e-11	16	80184/4867/5147/8481/79600/26005/91147/23322/26123/54806/80776/95681/54903/51259/57545/27077
GSEA-C5	HPO	ABNORMAL_CORTICAL_GYRATION	46/167	363/4102	4.66502e-13	1.92759e-10	1.70789e-10	46	3796/10733/4867/8481/22995/203068/7430/7283/894/6249/5048/57122/7531/8766/1062/1781/1778/79600/26005/91147/9662/23322/7846/57551/54806/57082/55746/79867/80254/85378/55755/10844/95681/55835/27185/54903/10381/7280/347733/2902/2904/816/4692/815/3295/27077
GSEA-C5	HPO	APLASIA_HYPOPLASIA_OF_THE_CEREBELLUM	49/167	415/4102	1.01656e-12	3.50036e-10	3.10141e-10	49	10733/80184/4867/699/9184/5147/5885/701/8481/4893/3265/3845/203068/5518/5048/1063/998/1062/1778/8243/9657/79600/26005/91147/23322/26123/7846/9702/54806/10735/79023/79867/85378/80776/95681/27185/54903/10381/347733/2697/2892/4644/114034/51259/57545/27229/27077/22897/9126
GSEA-C5	HPO	EPISODIC_TACHYPNEA	15/167	37/4102	3.21889e-12	9.50032e-10	8.41751e-10	15	80184/5147/8481/8243/79600/91147/23322/26123/54806/79867/95681/54903/51259/57545/27077
GSEA-C5	HPO	CONGENITAL_HEPATIC_FIBROSIS	16/167	44/4102	4.31335e-12	1.11392e-09	9.86964e-10	16	80184/4867/261734/9657/79600/91147/23322/26123/10806/79867/80776/54903/51259/57545/27077/22897
GSEA-C5	HPO	ABNORMAL_CEREBELLAR_VERMIS_MORPHOLOGY	37/167	263/4102	6.58286e-12	1.51113e-09	1.3389e-09	37	80184/4867/699/9184/5147/701/8481/4893/3265/3845/203068/5048/1063/998/9657/79600/26005/91147/23322/26123/7846/9702/54806/79023/79867/80776/95681/54903/6310/10381/2892/1742/4644/51259/57545/27077/22897
GSEA-C5	HPO	APLASIA_HYPOPLASIA_OF_THE_CEREBELLAR_VERMIS	34/167	228/4102	1.04896e-11	2.16715e-09	1.92015e-09	34	80184/4867/699/9184/5147/701/8481/4893/3265/3845/203068/5048/1063/998/9657/79600/26005/91147/23322/26123/7846/9702/54806/79023/79867/80776/95681/54903/10381/2892/51259/57545/27077/22897
GSEA-C5	HPO	CYSTIC_LIVER_DISEASE	14/167	35/4102	2.20512e-11	4.14162e-09	3.66958e-09	14	80184/8481/3716/79600/91147/23322/26123/79867/80776/54903/7248/51259/57545/27077
GSEA-C5	HPO	PANCREATIC_FIBROSIS	11/167	20/4102	4.49555e-11	7.73985e-09	6.85769e-09	11	80184/79600/91147/23322/26123/79867/80776/54903/51259/57545/27077
GSEA-C5	HPO	CEREBELLAR_HYPOPLASIA	42/167	353/4102	5.3689e-11	8.53243e-09	7.55994e-09	42	80184/4867/699/9184/5147/701/8481/4893/3265/3845/203068/5518/5048/1063/998/1062/1778/79600/26005/91147/23322/26123/7846/9702/54806/10735/79023/79867/85378/80776/95681/27185/54903/10381/347733/2892/4644/114034/51259/57545/27077/22897
GSEA-C5	HPO	MULTICYSTIC_KIDNEY_DYSPLASIA	22/167	104/4102	7.16348e-11	1.05712e-08	9.36638e-09	22	80184/4867/699/9184/5885/701/8481/8243/79600/91147/23322/26123/10806/9702/79867/80776/54903/6628/51259/57545/27077/9126
GSEA-C5	HPO	ACCESSORY_SPLEEN	12/167	27/4102	1.43249e-10	1.84971e-08	1.63889e-08	12	80184/1063/79600/91147/23322/26123/79867/80776/54903/51259/57545/27077
GSEA-C5	HPO	HOLOPROSENCEPHALY	18/167	70/4102	1.40305e-10	1.84971e-08	1.63889e-08	18	80184/699/9184/701/8243/79600/26005/91147/23322/26123/9702/10735/79867/80776/54903/51259/57545/27077
GSEA-C5	HPO	ABNORMAL_5TH_FINGER_MORPHOLOGY	44/167	396/4102	1.68532e-10	2.01835e-08	1.78831e-08	44	10733/80184/4867/699/9184/5147/5885/701/8481/22995/5116/4893/3845/653361/5518/894/3977/5048/7531/1062/2033/8243/79600/26005/91147/23322/26123/10806/9702/10735/79023/10274/79867/80776/55835/54903/2697/6628/5594/672/51259/57545/27077/9126
GSEA-C5	HPO	URETHRAL_ATRESIA	11/167	22/4102	1.75848e-10	2.01835e-08	1.78831e-08	11	80184/79600/91147/23322/26123/79867/80776/54903/51259/57545/27077
GSEA-C5	HPO	DILATED_FOURTH_VENTRICLE	23/167	128/4102	8.25973e-10	8.71136e-08	7.71848e-08	23	80184/699/9184/701/8481/4893/3265/3845/203068/998/79600/26005/91147/23322/26123/9702/79867/80776/54903/6310/51259/57545/27077
GSEA-C5	HPO	LOW_SET_POSTERIORLY_ROTATED_EARS	32/167	239/4102	8.43307e-10	8.71136e-08	7.71848e-08	32	80184/4867/699/9184/5147/5885/701/8481/4893/3265/3845/203068/653361/998/8243/79600/26005/91147/23322/26123/10806/9702/54806/79867/80776/95681/54903/5594/51259/57545/27077/9126
GSEA-C5	HPO	PANCREATIC_CYSTS	12/167	31/4102	1.0085e-09	9.92174e-08	8.7909e-08	12	80184/8481/79600/91147/23322/26123/79867/80776/54903/51259/57545/27077
GSEA-C5	HPO	ABNORMAL_MIDBRAIN_MORPHOLOGY	17/167	70/4102	1.24542e-09	1.16956e-07	1.03626e-07	17	80184/4867/5147/8481/79600/26005/91147/23322/26123/54806/80776/95681/54903/120892/51259/57545/27077
GSEA-C5	HPO	CEREBELLAR_CYST	23/167	132/4102	1.55936e-09	1.40071e-07	1.24106e-07	23	80184/699/9184/701/8481/4893/3265/3845/203068/998/79600/26005/91147/23322/26123/9702/79867/80776/54903/2892/51259/57545/27077
GSEA-C5	HPO	NEPHRONOPHTHISIS	12/167	34/4102	3.52171e-09	2.91034e-07	2.57864e-07	12	80184/4867/261734/9657/91147/23322/10806/54806/95681/51259/22897/51134
GSEA-C5	HPO	OCULOMOTOR_APRAXIA	18/167	84/4102	3.50277e-09	2.91034e-07	2.57864e-07	18	80184/4867/5147/351/79600/91147/23322/54806/79867/95681/54903/10381/5663/114034/5594/51259/57545/27077
GSEA-C5	HPO	STAGE_5_CHRONIC_KIDNEY_DISEASE	20/167	108/4102	6.6892e-09	5.31534e-07	4.70952e-07	20	80184/4867/261734/57122/23279/9657/91147/23322/10806/54806/79023/7840/55746/79902/7248/396/7809/57545/22897/51134
GSEA-C5	HPO	PREAXIAL_POLYDACTYLY	16/167	71/4102	1.26941e-08	9.71332e-07	8.60624e-07	16	80184/5147/8481/1063/79600/26005/91147/23322/26123/79867/80776/54903/2697/51259/57545/27077
GSEA-C5	HPO	CENTRAL_NERVOUS_SYSTEM_CYST	24/167	160/4102	1.51113e-08	1.115e-06	9.87918e-07	24	80184/699/9184/701/8481/4893/3265/3845/203068/998/79600/26005/91147/23322/26123/9702/79867/80776/10844/54903/2892/51259/57545/27077
GSEA-C5	HPO	ABNORMAL_RENAL_MEDULLA_MORPHOLOGY	13/167	47/4102	2.23274e-08	1.59063e-06	1.40934e-06	13	80184/4867/261734/9657/91147/23322/10806/54806/95681/7809/51259/22897/51134
GSEA-C5	HPO	ABNORMALITY_OF_THE_NASAL_DORSUM	27/167	204/4102	2.76738e-08	1.89833e-06	1.68197e-06	27	10733/80184/699/9184/701/22995/5116/4893/3265/1062/2033/8243/79600/91147/23322/26123/9702/10735/80152/79867/80776/55835/54903/50964/51259/57545/27077
GSEA-C5	HPO	SCLEROCORNEA	12/167	40/4102	2.89788e-08	1.89833e-06	1.68197e-06	12	80184/1063/79600/91147/23322/26123/79867/80776/54903/51259/57545/27077
GSEA-C5	HPO	TACHYPNEA	16/167	75/4102	2.9403e-08	1.89833e-06	1.68197e-06	16	80184/5147/8481/8243/79600/91147/23322/26123/54806/79867/95681/54903/340061/51259/57545/27077
GSEA-C5	HPO	APLASIA_HYPOPLASIA_OF_THE_TONGUE	11/167	34/4102	4.65473e-08	2.82843e-06	2.50606e-06	11	80184/79600/91147/23322/26123/79867/80776/54903/51259/57545/27077
GSEA-C5	HPO	ENLARGED_POSTERIOR_FOSSA	22/167	144/4102	4.55574e-08	2.82843e-06	2.50606e-06	22	80184/699/9184/701/8481/4893/3265/3845/203068/998/79600/26005/91147/23322/26123/9702/79867/80776/54903/51259/57545/27077
GSEA-C5	HPO	POSTAXIAL_HAND_POLYDACTYLY	17/167	88/4102	5.11369e-08	3.01854e-06	2.6745e-06	17	80184/4867/5147/8481/894/79600/26005/91147/23322/26123/10806/79867/80776/54903/51259/57545/27077
GSEA-C5	HPO	MICROCORNEA	19/167	110/4102	5.3977e-08	3.09768e-06	2.74462e-06	19	10733/80184/5885/3845/203068/1063/8243/79600/91147/23322/26123/79867/80776/54903/2697/51259/57545/27077/9126
GSEA-C5	HPO	PREAXIAL_HAND_POLYDACTYLY	13/167	51/4102	6.55486e-08	3.66009e-06	3.24293e-06	13	80184/8481/79600/91147/23322/26123/79867/80776/54903/2697/51259/57545/27077
GSEA-C5	HPO	POSTAXIAL_FOOT_POLYDACTYLY	13/167	52/4102	8.43389e-08	4.58537e-06	4.06275e-06	13	80184/5147/79600/26005/91147/23322/26123/79867/80776/54903/51259/57545/27077
GSEA-C5	HPO	FURROWED_TONGUE	11/167	37/4102	1.25037e-07	6.62373e-06	5.86879e-06	11	80184/79600/91147/23322/26123/79867/80776/54903/51259/57545/27077
GSEA-C5	HPO	SUPERNUMERARY_SPLEENS	14/167	63/4102	1.3107e-07	6.76974e-06	5.99815e-06	14	80184/8481/1063/79600/91147/23322/26123/79867/80776/54903/6103/51259/57545/27077
GSEA-C5	HPO	MALE_PSEUDOHERMAPHRODITISM	11/167	39/4102	2.28296e-07	1.15039e-05	1.01927e-05	11	80184/79600/91147/23322/26123/79867/80776/54903/51259/57545/27077
GSEA-C5	HPO	ABNORMAL_ANATOMIC_LOCATION_OF_THE_HEART	16/167	87/4102	2.65714e-07	1.30706e-05	1.15809e-05	16	80184/8481/79600/91147/23322/26123/54806/79867/80776/95681/54903/6103/23568/51259/57545/27077
GSEA-C5	HPO	PROMINENT_NASAL_BRIDGE	24/167	186/4102	2.93502e-07	1.41018e-05	1.24945e-05	24	80184/4867/5147/8481/22995/5116/1063/8243/79600/91147/23322/26123/10806/54806/10274/79867/95681/54903/5594/672/51259/57545/27077/9126
GSEA-C5	HPO	URETERAL_DUPLICATION	11/167	40/4102	3.03899e-07	1.42694e-05	1.26431e-05	11	80184/79600/91147/23322/26123/79867/80776/54903/51259/57545/27077
GSEA-C5	HPO	POLYMICROGYRIA	27/167	229/4102	3.2196e-07	1.47815e-05	1.30968e-05	27	4867/203068/7430/894/6249/8766/1778/79600/26005/91147/23322/7846/57551/54806/79867/95681/27185/54903/10381/347733/2902/2904/816/4692/815/3295/27077
GSEA-C5	HPO	APNEA	30/167	275/4102	3.69301e-07	1.65864e-05	1.4696e-05	30	80184/4867/699/9184/5147/701/8481/3265/6857/3977/2033/1639/8243/79600/26005/91147/23322/26123/9702/54806/10735/79867/95681/54903/2903/4692/114034/51259/57545/27077
GSEA-C5	HPO	APLASIA_HYPOPLASIA_OF_THE_SPLEEN	13/167	59/4102	4.1889e-07	1.84134e-05	1.63147e-05	13	80184/8481/79600/91147/23322/26123/79867/80776/54903/6103/51259/57545/27077
GSEA-C5	HPO	POSTAXIAL_POLYDACTYLY	19/167	125/4102	4.43204e-07	1.90762e-05	1.6902e-05	19	80184/4867/5147/8481/5566/5518/894/79600/26005/91147/23322/26123/10806/79867/80776/54903/51259/57545/27077
GSEA-C5	HPO	CHRONIC_KIDNEY_DISEASE	20/167	139/4102	5.39192e-07	2.27341e-05	2.0143e-05	20	80184/4867/261734/57122/23279/9657/91147/23322/10806/54806/79023/7840/55746/79902/7248/396/7809/57545/22897/51134
GSEA-C5	HPO	ABNORMALITY_OF_CORNEAL_SIZE	21/167	153/4102	6.1684e-07	2.49881e-05	2.21401e-05	21	10733/80184/5885/3845/203068/653361/1063/8243/79600/91147/23322/26123/79867/80776/54903/2697/5515/51259/57545/27077/9126
GSEA-C5	HPO	LISSENCEPHALY	20/167	140/4102	6.07138e-07	2.49881e-05	2.21401e-05	20	3796/22995/7283/5048/57122/7531/1778/79600/9662/7846/57082/55746/79867/80254/85378/55755/10844/55835/10381/347733
GSEA-C5	HPO	ABNORMALITY_OF_THE_SKULL_BASE	23/167	180/4102	6.37525e-07	2.51811e-05	2.2311e-05	23	80184/699/9184/701/8481/4893/3265/3845/203068/998/2033/79600/26005/91147/23322/26123/9702/79867/80776/54903/51259/57545/27077
GSEA-C5	HPO	CEREBELLAR_MALFORMATION	25/167	208/4102	6.45981e-07	2.51811e-05	2.2311e-05	25	80184/699/9184/701/8481/4893/3265/3845/203068/653361/998/2033/79600/26005/91147/23322/26123/9702/79867/80776/54903/2892/51259/57545/27077
GSEA-C5	HPO	ENCEPHALOCELE	16/167	93/4102	6.89863e-07	2.63937e-05	2.33854e-05	16	80184/4867/9657/79600/26005/91147/23322/26123/54806/79867/80776/95681/54903/51259/57545/27077
GSEA-C5	HPO	AMBIGUOUS_GENITALIA	17/167	105/4102	7.46588e-07	2.80445e-05	2.48481e-05	17	80184/699/9184/701/79600/91147/23322/26123/9702/79867/80776/95681/54903/114034/51259/57545/27077
GSEA-C5	HPO	DEPRESSED_NASAL_RIDGE	17/167	106/4102	8.58091e-07	3.16574e-05	2.80493e-05	17	80184/699/9184/701/8243/79600/91147/23322/26123/9702/10735/79867/80776/54903/51259/57545/27077
GSEA-C5	HPO	HEPATIC_FIBROSIS	18/167	119/4102	9.81544e-07	3.55767e-05	3.15218e-05	18	80184/4867/261734/8481/9657/79600/91147/23322/26123/10806/7840/79867/80776/54903/51259/57545/27077/22897
GSEA-C5	HPO	ABNORMALITY_OF_THE_5TH_TOE	13/167	65/4102	1.37242e-06	4.88866e-05	4.33147e-05	13	80184/5147/79600/26005/91147/23322/26123/79867/80776/54903/51259/57545/27077
GSEA-C5	HPO	POLYDACTYLY	26/167	236/4102	2.06594e-06	7.2343e-05	6.40977e-05	26	80184/4867/5147/8481/5566/5518/894/1063/2033/79600/26005/91147/23322/26123/10806/54806/10735/79867/80776/95681/54903/2697/51259/57545/27077/22897
GSEA-C5	HPO	HYDROCEPHALUS	31/167	314/4102	2.10869e-06	7.26091e-05	6.43334e-05	31	80184/4867/701/8481/4893/3265/3845/5518/894/1063/8243/79600/91147/23322/26123/54806/10735/79867/80776/95681/54903/10381/7248/4771/672/5528/6103/51259/57545/27077/51134
GSEA-C5	HPO	POSTERIORLY_ROTATED_EARS	34/167	365/4102	2.37835e-06	8.05521e-05	7.13711e-05	34	80184/4867/699/9184/5147/5885/701/8481/4893/3265/3845/203068/5898/653361/998/8243/79600/26005/91147/23322/26123/10806/9702/54806/79867/80776/95681/54903/6628/5594/51259/57545/27077/9126
GSEA-C5	HPO	HIGHLY_ARCHED_EYEBROW	23/167	195/4102	2.66076e-06	8.72559e-05	7.73109e-05	23	80184/4867/5147/5885/8481/998/2033/8243/79600/91147/23322/26123/54806/10735/79867/95681/54903/2893/5594/51259/57545/27077/9126
GSEA-C5	HPO	RENAL_CYST	26/167	239/4102	2.63048e-06	8.72559e-05	7.73109e-05	26	80184/4867/699/9184/5885/701/261734/8481/653361/8243/79600/91147/23322/26123/10806/9702/79867/80776/54903/7248/6628/3295/51259/57545/27077/9126
GSEA-C5	HPO	ANENCEPHALY	12/167	59/4102	2.95282e-06	9.53208e-05	8.44566e-05	12	80184/79600/91147/23322/26123/79867/80776/54903/6628/51259/57545/27077
GSEA-C5	HPO	CEREBRAL_HYPOPLASIA	10/167	41/4102	3.58953e-06	0.000114092	0.000101088	10	701/22995/26005/9662/57082/80254/55755/55835/54903/3295
GSEA-C5	HPO	DEVIATION_OF_THE_HAND_OR_OF_FINGERS_OF_THE_HAND	36/167	407/4102	3.87428e-06	0.000121277	0.000107454	36	10733/699/9184/5147/5885/701/8481/22995/5116/4893/3265/3845/653361/5518/3977/5048/998/7531/1062/2033/8243/26123/9702/10735/79023/10274/55835/54903/2697/4692/6628/5594/672/50964/51259/9126
GSEA-C5	HPO	FULL_CHEEKS	17/167	119/4102	4.50926e-06	0.000139047	0.000123199	17	80184/5116/4893/3265/3845/2033/79600/91147/23322/26123/10735/79867/80776/54903/51259/57545/27077
GSEA-C5	HPO	DUPLICATION_INVOLVING_BONES_OF_THE_FEET	16/167	110/4102	6.8993e-06	0.000209617	0.000185726	16	80184/5147/8481/79600/26005/91147/23322/26123/54806/79867/80776/95681/54903/51259/57545/27077
GSEA-C5	HPO	ABNORMAL_BRAINSTEM_MORPHOLOGY	24/167	224/4102	8.74292e-06	0.000258962	0.000229447	24	80184/4867/203068/5518/5048/5903/1781/1778/8243/91147/23322/7846/54806/10735/6310/10381/7280/6904/347733/6709/114034/4771/5515/51259
GSEA-C5	HPO	APRAXIA	23/167	209/4102	8.77413e-06	0.000258962	0.000229447	23	80184/4867/5147/351/8243/79600/91147/23322/54806/10735/79867/95681/54903/10381/347733/2893/5663/2903/114034/5594/51259/57545/27077
GSEA-C5	HPO	HAND_POLYDACTYLY	20/167	166/4102	9.1815e-06	0.000267169	0.000236718	20	80184/4867/5147/8481/894/79600/26005/91147/23322/26123/10806/54806/79867/80776/95681/54903/2697/51259/57545/27077
GSEA-C5	HPO	NEOPLASM_OF_STRIATED_MUSCLE	8/167	28/4102	9.88261e-06	0.000283576	0.000251255	8	699/9184/701/4893/3265/9702/4193/7248
GSEA-C5	HPO	DUPLICATION_OF_HAND_BONES	23/167	211/4102	1.03023e-05	0.00029157	0.000258338	23	80184/4867/5147/8481/894/6232/57122/79600/26005/91147/23322/26123/10806/54806/79867/80776/95681/54903/2697/6160/51259/57545/27077
GSEA-C5	HPO	FINGER_CLINODACTYLY	30/167	322/4102	1.04447e-05	0.000291605	0.000258369	30	10733/699/9184/5147/5885/701/8481/22995/5116/4893/3845/653361/5518/5048/7531/1062/2033/8243/26123/9702/10735/79023/10274/55835/2697/6628/5594/672/51259/9126
GSEA-C5	HPO	GRAY_MATTER_HETEROTOPIA	14/167	89/4102	1.0591e-05	0.000291747	0.000258495	14	3796/8481/22995/7283/5048/26005/9662/7846/57082/80254/55755/10844/55835/347733
GSEA-C5	HPO	ABNORMALITY_OF_GLOBE_SIZE	26/167	260/4102	1.26182e-05	0.000343016	0.000303921	26	10733/80184/699/9184/5147/701/4893/3265/3845/203068/1063/79600/91147/23322/26123/9702/79867/85378/80776/54903/2697/672/51259/57545/27229/27077
GSEA-C5	HPO	AGENESIS_OF_CORPUS_CALLOSUM	27/167	277/4102	1.35482e-05	0.000363513	0.000322081	27	4867/701/8481/22995/3845/5518/1063/1062/2033/1781/8243/26005/9662/23322/7846/54806/10735/57082/80254/55755/95681/55835/27185/54903/10381/347733/57545
GSEA-C5	HPO	RHABDOMYOSARCOMA	7/167	22/4102	1.66245e-05	0.000440335	0.000390148	7	699/9184/701/4893/3265/9702/4193
GSEA-C5	HPO	CONE_SHAPED_EPIPHYSIS	12/167	71/4102	2.20378e-05	0.000576329	0.000510642	12	10733/80184/4867/261734/8481/22995/5116/1062/9657/10806/55835/22897
GSEA-C5	HPO	RENAL_INSUFFICIENCY	30/167	335/4102	2.29592e-05	0.00059292	0.000525342	30	80184/4867/5885/261734/8481/3265/653361/4179/57122/23279/8243/9657/91147/23322/10806/54806/79023/7840/55746/79902/4193/7248/672/396/7809/51259/57545/22897/9126/51134
GSEA-C5	HPO	ANOPHTHALMIA	11/167	62/4102	3.06006e-05	0.000780504	0.000691545	11	80184/79600/91147/23322/26123/79867/80776/54903/51259/57545/27077
GSEA-C5	HPO	CORNEAL_OPACITY	23/167	226/4102	3.19931e-05	0.000806071	0.000714198	23	80184/699/9184/701/4893/3265/3845/653361/3977/1063/2033/79600/91147/23322/26123/9702/79867/80776/54903/2697/51259/57545/27077
GSEA-C5	HPO	HYPOPLASIA_OF_THE_CORPUS_CALLOSUM	36/167	447/4102	3.28639e-05	0.000818034	0.000724798	36	3796/80184/5147/701/5116/203068/7430/5518/6249/5048/998/7531/8766/1781/1778/8243/26005/7846/57551/10735/10844/10381/7280/6904/347733/2892/2893/2902/2903/2904/816/6709/815/114034/3295/5515
GSEA-C5	HPO	APLASIA_HYPOPLASIA_AFFECTING_THE_EYE	33/167	395/4102	3.58061e-05	0.000880659	0.000780286	33	10733/80184/699/9184/5147/701/4893/3265/3845/203068/653361/5518/1063/79600/91147/23322/26123/9702/10735/79867/85378/80776/54903/10381/2697/2893/4644/672/6103/51259/57545/27229/27077
GSEA-C5	HPO	AGANGLIONIC_MEGACOLON	15/167	112/4102	3.72939e-05	0.000906462	0.000803147	15	80184/4867/3845/2033/79600/91147/23322/54806/79867/95681/54903/672/51259/57545/27077
GSEA-C5	HPO	CENTRAL_APNEA	8/167	34/4102	4.68171e-05	0.0011247	0.000996511	8	80184/6857/8243/23322/54806/10735/4692/51259
GSEA-C5	HPO	HYPOPLASIA_OF_THE_BRAINSTEM	11/167	65/4102	4.8451e-05	0.00115057	0.00101944	11	203068/5048/1781/1778/23322/7846/10381/7280/114034/5515/51259
GSEA-C5	HPO	OCCIPITAL_ENCEPHALOCELE	7/167	26/4102	5.58417e-05	0.00131101	0.00116159	7	26005/91147/23322/80776/54903/57545/27077
GSEA-C5	HPO	ABNORMALITY_OF_THE_AUTONOMIC_NERVOUS_SYSTEM	23/167	238/4102	7.29385e-05	0.00169316	0.00150018	23	80184/4867/5885/3845/3977/2033/8243/79600/91147/23322/54806/10735/79867/10142/95681/54903/10381/672/120892/6336/51259/57545/27077
GSEA-C5	HPO	PERITONITIS	8/167	38/4102	0.000109686	0.0025179	0.00223092	8	3717/57122/23279/79023/55746/79902/672/396
GSEA-C5	HPO	CLINODACTYLY	36/167	480/4102	0.00014982	0.0034014	0.00301372	36	10733/699/9184/5147/5885/701/8481/22995/5116/4893/3845/5898/653361/5518/5048/57122/998/7531/1062/2033/8243/26123/9702/10735/79023/10274/55835/54903/2697/2893/4692/6628/5594/672/51259/9126
GSEA-C5	HPO	ABNORMAL_CHORIORETINAL_MORPHOLOGY	16/167	141/4102	0.00015758	0.00350064	0.00310165	16	80184/6102/2033/79600/91147/23322/26123/79867/85378/80776/54903/7248/51259/57545/27229/27077
GSEA-C5	HPO	IRIS_COLOBOMA	16/167	141/4102	0.00015758	0.00350064	0.00310165	16	80184/4867/4893/3265/3845/1063/79600/91147/23322/54806/79867/95681/54903/51259/57545/27077
GSEA-C5	HPO	ABNORMAL_PANCREAS_MORPHOLOGY	12/167	87/4102	0.000172923	0.00380063	0.00336745	12	80184/8481/79600/91147/23322/26123/79867/80776/54903/51259/57545/27077
GSEA-C5	HPO	ABNORMALITY_OF_THE_CEREBROSPINAL_FLUID	34/167	450/4102	0.000206664	0.0044944	0.00398215	34	80184/4867/701/8481/4893/3265/3845/5518/894/1063/5903/8243/79600/91147/23322/26123/54806/10735/79867/80776/95681/54903/22934/10381/7248/3028/4771/672/5528/6103/51259/57545/27077/51134
GSEA-C5	HPO	INTELLECTUAL_DISABILITY_MODERATE	21/167	222/4102	0.000209182	0.00450176	0.00398867	21	7430/6249/8766/1778/91147/23322/57551/10735/55755/55835/10381/6904/2892/2902/2903/2904/816/4692/815/5528/57545
GSEA-C5	HPO	RETINAL_DYSTROPHY	24/167	273/4102	0.000224564	0.00478298	0.00423783	24	80184/4867/261734/8481/6102/2779/4751/2033/9657/91147/23322/10806/54806/7840/85378/95681/54903/4644/3028/6103/23568/51259/57545/22897
GSEA-C5	HPO	SPORADIC	12/167	91/4102	0.000266882	0.00562632	0.00498505	12	3717/4893/3265/3845/10382/5048/2033/5663/7341/7248/4692/114034
GSEA-C5	HPO	DOWNSLANTED_PALPEBRAL_FISSURES	33/167	439/4102	0.000287704	0.006004	0.00531969	33	10733/80184/4867/2906/699/9184/701/8481/22995/5116/4893/3265/3845/5518/5048/998/7532/7531/1062/2033/1778/8243/10806/9702/80152/55835/54903/10381/2697/2893/815/5594/5528
GSEA-C5	HPO	CONGENITAL_ONSET	27/167	330/4102	0.000291736	0.00602727	0.00534031	27	10733/5147/8481/4893/3265/3845/203068/5898/291/5566/894/1063/2033/8243/26005/9662/79023/85378/55835/54903/10381/6904/7431/2697/114034/7809/27229
GSEA-C5	HPO	RENAL_AGENESIS	17/167	164/4102	0.000297215	0.00607968	0.00538674	17	5147/8481/22995/5518/6232/998/91147/9662/26123/10806/57082/80254/55755/55835/54903/6160/51259
GSEA-C5	HPO	ABNORMALITY_OF_THE_PERITONEUM	9/167	55/4102	0.000313242	0.00634469	0.00562155	9	3717/3845/57122/23279/79023/55746/79902/672/396
GSEA-C5	HPO	INCREASED_NUCHAL_TRANSLUCENCY	8/167	44/4102	0.000322591	0.00647061	0.00573312	8	699/9184/5885/701/653361/8243/9702/9126
GSEA-C5	HPO	GENERALIZED_HIRSUTISM	11/167	80/4102	0.000333459	0.00662429	0.00586928	11	80184/4867/5885/4893/203068/8243/10806/54903/2697/5594/9126
GSEA-C5	HPO	ABNORMALITY_OF_THE_PERIPHERAL_NERVOUS_SYSTEM	28/167	351/4102	0.000340061	0.00669111	0.00592848	28	80184/4867/5885/3845/3977/2033/1778/8243/79600/91147/23322/54806/10735/79867/10142/95681/54903/6310/10381/8898/9782/672/3295/120892/6336/51259/57545/27077
GSEA-C5	HPO	BLADDER_NEOPLASM	7/167	34/4102	0.000346609	0.0067556	0.00598562	7	6790/699/701/4893/3265/3845/2033
GSEA-C5	HPO	TYPICAL_ABSENCE_SEIZURE	9/167	56/4102	0.000360377	0.00695831	0.00616523	9	8766/1778/57551/7840/2902/2903/2904/816/815
GSEA-C5	HPO	COLOBOMA	19/167	201/4102	0.000431192	0.00824854	0.0073084	19	80184/4867/5147/4893/3265/3845/1063/2033/79600/26005/91147/23322/54806/79867/95681/54903/51259/57545/27077
GSEA-C5	HPO	COARCTATION_OF_AORTA	13/167	111/4102	0.000488101	0.00916743	0.00812257	13	699/9184/701/4893/3265/3845/6232/2033/9702/10735/54903/2697/6160
GSEA-C5	HPO	PORENCEPHALIC_CYST	6/167	26/4102	0.000485874	0.00916743	0.00812257	6	8481/4893/3265/3845/26123/6628
GSEA-C5	HPO	UNILATERAL_RENAL_AGENESIS	9/167	59/4102	0.000538134	0.0100161	0.00887449	9	22995/5518/998/91147/9662/57082/80254/55755/55835
GSEA-C5	HPO	INTELLECTUAL_DISABILITY_SEVERE	29/167	381/4102	0.00058139	0.0106297	0.00941814	29	5885/8481/22995/7430/6249/5048/8766/1781/1778/8243/26005/9662/7846/57551/57082/10274/80254/55755/55835/2892/2902/2903/2904/816/6709/815/3028/5528/9126
GSEA-C5	HPO	LARGE_FACE	22/167	256/4102	0.000576307	0.0106297	0.00941814	22	80184/4867/5147/8481/3265/3845/5566/79600/91147/23322/26123/9702/54806/79867/95681/54903/2893/5594/5528/51259/57545/27077
GSEA-C5	HPO	DELAYED_ABILITY_TO_WALK	17/167	174/4102	0.000598618	0.0108486	0.00961217	17	5898/6857/2033/1781/1778/8243/54806/10735/7840/88/2893/2902/23321/815/5515/5528/7809
GSEA-C5	HPO	FRONTOTEMPORAL_DEMENTIA	6/167	27/4102	0.000603887	0.010849	0.00961244	6	351/3178/7277/1639/5663/3181
GSEA-C5	HPO	ABNORMALITY_OF_THE_URETER	24/167	293/4102	0.00064668	0.0115176	0.0102049	24	80184/5885/22995/3845/653361/2033/8243/79600/91147/9662/23322/26123/57082/79867/80254/55755/80776/55835/54903/672/51259/57545/27077/9126
GSEA-C5	HPO	ABNORMALITY_OF_THE_CHEEK	19/167	209/4102	0.000704179	0.0122788	0.0108793	19	80184/5116/4893/3265/3845/10382/2033/79600/91147/23322/26123/10735/79867/80776/54903/6850/51259/57545/27077
GSEA-C5	HPO	CORTICAL_DYSPLASIA	11/167	87/4102	0.0006959	0.0122788	0.0108793	11	3796/203068/7430/7283/6249/55746/10381/7280/347733/7248/3295
GSEA-C5	HPO	NEOPLASM_OF_THE_LARGE_INTESTINE	12/167	101/4102	0.000707251	0.0122788	0.0108793	12	6790/699/9184/701/4893/3845/6232/2033/9702/4193/6160/672
GSEA-C5	HPO	ABNORMALITY_OF_THE_AMNIOTIC_FLUID	27/167	350/4102	0.000748605	0.012782	0.0113251	27	80184/699/9184/701/4893/3265/3845/3977/5048/7531/2033/79600/91147/23322/26123/9702/79867/80776/54903/6904/6628/672/3295/7809/51259/57545/27077
GSEA-C5	HPO	HYPOPLASIA_OF_THE_FRONTAL_LOBES	6/167	28/4102	0.000742999	0.012782	0.0113251	6	22995/9662/57082/80254/55755/55835
GSEA-C5	HPO	ABNORMAL_LATERAL_VENTRICLE_MORPHOLOGY	12/167	102/4102	0.000773638	0.0131011	0.0116079	12	8766/2033/1778/57551/10735/10381/347733/2902/2904/816/815/5528
GSEA-C5	HPO	ABNORMAL_DIAPHYSIS_MORPHOLOGY	22/167	263/4102	0.000833552	0.013888	0.0123051	22	80184/5116/3845/653361/5566/3977/79600/91147/23322/26123/80152/79867/80776/54903/10381/2697/4692/5594/50964/51259/57545/27077
GSEA-C5	HPO	HIRSUTISM	16/167	163/4102	0.000827177	0.013888	0.0123051	16	80184/4867/5885/8481/4893/203068/5566/2033/8243/10806/7840/54903/6904/2697/5594/9126
GSEA-C5	HPO	GLAUCOMA	24/167	300/4102	0.000908777	0.0150203	0.0133083	24	10733/699/9184/5885/701/8481/6102/22995/5116/291/653361/6232/4751/1062/2033/8243/9702/54806/55835/2697/6160/6103/23568/9126
GSEA-C5	HPO	ABNORMAL_ELECTRORETINOGRAM	16/167	165/4102	0.000945113	0.0153748	0.0136225	16	80184/4867/5147/8481/6102/2779/291/4751/9657/84131/10806/54806/54903/3295/6103/23568
GSEA-C5	HPO	UPSLANTED_PALPEBRAL_FISSURE	21/167	248/4102	0.000940453	0.0153748	0.0136225	21	701/22995/5116/203068/998/2033/1781/8243/26005/9662/57082/80254/55755/10844/55835/6904/2697/4692/114034/672/3295
GSEA-C5	HPO	OLIGOHYDRAMNIOS	14/167	134/4102	0.000954166	0.0154008	0.0136455	14	80184/701/3977/79600/91147/23322/26123/79867/80776/54903/672/51259/57545/27077
GSEA-C5	HPO	ABNORMAL_CORTICAL_BONE_MORPHOLOGY	9/167	64/4102	0.000990241	0.015421	0.0136634	9	22995/3977/9662/57082/80254/55755/55835/2697/50964
GSEA-C5	HPO	BILATERAL_POLYMICROGYRIA	7/167	40/4102	0.000977414	0.015421	0.0136634	7	8766/1778/57551/2902/2904/816/815
GSEA-C5	HPO	BREATHING_DYSREGULATION	5/167	20/4102	0.000992736	0.015421	0.0136634	5	80184/91147/23322/54806/51259
GSEA-C5	HPO	COLON_CANCER	7/167	40/4102	0.000977414	0.015421	0.0136634	7	699/9184/701/3845/9702/4193/672
GSEA-C5	HPO	OPTIC_DISC_COLOBOMA	5/167	20/4102	0.000992736	0.015421	0.0136634	5	26005/91147/23322/51259/57545
GSEA-C5	HPO	ABNORMAL_CHOROID_MORPHOLOGY	16/167	167/4102	0.00107708	0.0166063	0.0147136	16	80184/6102/2033/79600/91147/23322/26123/79867/85378/80776/54903/7248/51259/57545/27229/27077
GSEA-C5	HPO	GENERALIZED_TONIC_SEIZURE	10/167	78/4102	0.00109236	0.0166258	0.0147309	10	5048/8766/1778/57551/6904/2902/2903/2904/816/815
GSEA-C5	HPO	STOMACH_CANCER	6/167	30/4102	0.00109444	0.0166258	0.0147309	6	699/9184/701/3845/9702/4193
GSEA-C5	HPO	SIMPLIFIED_GYRAL_PATTERN	9/167	65/4102	0.00110992	0.0167379	0.0148302	9	10733/22995/1062/1781/26005/85378/55755/10381/7280
GSEA-C5	HPO	FOCAL_EMOTIONAL_SEIZURE	7/167	41/4102	0.0011389	0.0170505	0.0151072	7	8766/1778/57551/2902/2904/816/815
GSEA-C5	HPO	ABNORMAL_DUODENUM_MORPHOLOGY	10/167	79/4102	0.00120749	0.0179473	0.0159017	10	699/9184/5885/701/1063/2033/9702/10735/672/6850
GSEA-C5	HPO	EYELID_MYOCLONUS	7/167	42/4102	0.00132062	0.0194886	0.0172673	7	8766/1778/57551/2902/2904/816/815
GSEA-C5	HPO	DILATION_OF_LATERAL_VENTRICLES	10/167	80/4102	0.00133235	0.0195222	0.0172972	10	8766/1778/57551/10381/347733/2902/2904/816/815/5528
GSEA-C5	HPO	POOR_SPEECH	21/167	256/4102	0.0014155	0.0205945	0.0182472	21	10382/7430/6857/5518/6249/998/8766/1778/8243/57551/10735/10381/6904/5663/2902/2904/816/7248/815/5528/9126
GSEA-C5	HPO	TONIC_SEIZURE	11/167	95/4102	0.00146286	0.0211347	0.0187259	11	5048/8766/1778/57551/6904/2891/2902/2903/2904/816/815
GSEA-C5	HPO	PLAGIOCEPHALY	11/167	97/4102	0.00173656	0.0249149	0.0220752	11	4893/3265/3845/5518/1778/10381/6904/5594/5515/5528/9126
GSEA-C5	HPO	APLASIA_HYPOPLASIA_AFFECTING_THE_ANTERIOR_SEGMENT_OF_THE_EYE	13/167	127/4102	0.00175109	0.02495	0.0221063	13	80184/653361/79600/91147/23322/26123/79867/80776/54903/672/51259/57545/27077
GSEA-C5	HPO	NEPHROPATHY	10/167	83/4102	0.00177147	0.0250675	0.0222104	10	80184/4867/5048/57122/7531/91147/23322/55746/51259/57545
GSEA-C5	HPO	CEREBRAL_VISUAL_IMPAIRMENT	17/167	193/4102	0.00191963	0.026797	0.0237428	17	2906/291/7430/5518/6249/8766/1778/8243/57551/10735/10844/2902/2904/816/815/396/57545
GSEA-C5	HPO	SOFT_TISSUE_SARCOMA	12/167	113/4102	0.00191678	0.026797	0.0237428	12	6790/699/9184/701/4893/3265/3845/2033/9702/4193/7248/4771
GSEA-C5	HPO	ABNORMAL_MACROSCOPIC_URINE_APPEARANCE	7/167	45/4102	0.00200448	0.0277936	0.0246258	7	57122/23279/79023/55746/79902/7248/396
GSEA-C5	HPO	MINIMAL_CHANGE_GLOMERULONEPHRITIS	6/167	34/4102	0.00216584	0.0298308	0.0264308	6	57122/23279/79023/55746/79902/396
GSEA-C5	HPO	ABNORMAL_INTERNAL_GENITALIA	32/167	474/4102	0.00231165	0.0309392	0.0274129	32	6790/80184/4867/699/9184/5885/701/1730/261734/8481/4893/3845/653361/5518/57122/2033/8243/9657/26123/10806/9702/7840/54903/4193/7248/114034/672/3295/57545/22897/9126/8379
GSEA-C5	HPO	ABNORMAL_ORAL_FRENULUM_MORPHOLOGY	7/167	46/4102	0.00228473	0.0309392	0.0274129	7	5147/8481/5566/26005/26123/5594/51259
GSEA-C5	HPO	ABNORMAL_RENAL_TUBULE_MORPHOLOGY	10/167	86/4102	0.00232119	0.0309392	0.0274129	10	4867/261734/653361/57122/91147/23322/7840/55746/7809/51134
GSEA-C5	HPO	ABNORMAL_THUMB_MORPHOLOGY	27/167	377/4102	0.00229486	0.0309392	0.0274129	27	80184/5885/8481/5116/653361/6232/3977/57122/998/2033/8243/79600/91147/23322/26123/55746/79867/80776/54903/2697/2893/6160/672/51259/57545/27077/9126
GSEA-C5	HPO	ABNORMAL_URETER_MORPHOLOGY	13/167	131/4102	0.00231983	0.0309392	0.0274129	13	80184/79600/91147/23322/26123/79867/80776/54903/672/51259/57545/27077/9126
GSEA-C5	HPO	PREMATURE_OVARIAN_INSUFFICIENCY	8/167	59/4102	0.00239932	0.0315732	0.0279747	8	80184/4867/1730/261734/57122/9657/10806/22897
GSEA-C5	HPO	RENAL_HYPOPLASIA_APLASIA	22/167	285/4102	0.00238893	0.0315732	0.0279747	22	5147/5885/8481/22995/653361/5518/6232/1063/998/91147/9662/26123/10806/57082/80254/55755/55835/54903/4193/6160/672/51259
GSEA-C5	HPO	NEOPLASM_OF_THE_TONGUE	6/167	35/4102	0.00252734	0.0330473	0.0292807	6	5147/8481/26005/26123/4771/51259
GSEA-C5	HPO	OCULOGYRIC_CRISIS	7/167	47/4102	0.00259431	0.0337098	0.0298677	7	8766/1778/57551/2902/2904/816/815
GSEA-C5	HPO	HETEROGENEOUS	18/167	218/4102	0.00291723	0.0376688	0.0333755	18	4867/261734/3161/3845/351/291/2033/1639/9657/91147/23322/54806/55835/5663/8898/672/7809/51259
GSEA-C5	HPO	STEREOTYPY	19/167	236/4102	0.00298023	0.0382431	0.0338844	19	7430/6857/6249/8766/2033/1778/8243/57551/10381/6904/2891/5663/2902/2903/2904/816/7248/815/5528
GSEA-C5	HPO	ABNORMALITY_OF_EARLOBE	10/167	89/4102	0.00300063	0.0382674	0.0339058	10	10733/22995/5116/3265/1062/2033/55835/2697/2892/5594
GSEA-C5	HPO	CEREBRAL_CORTICAL_ATROPHY	23/167	309/4102	0.00304492	0.0385939	0.0341951	23	10733/5147/5885/3265/3845/351/653361/5048/998/7531/8243/26123/85378/6904/2893/5663/2902/4692/4644/3028/120892/27229/9126
GSEA-C5	HPO	ABNORMAL_SHAPE_OF_THE_FRONTAL_REGION	25/167	347/4102	0.00311522	0.0391657	0.0347018	25	699/9184/5147/701/8481/4893/3265/3845/3977/5048/7531/2033/26123/9702/10735/80776/6904/2697/2902/672/3295/50964/5528/51259/9126
GSEA-C5	HPO	EPICANTHUS	32/167	483/4102	0.00312795	0.0391657	0.0347018	32	699/9184/5147/701/8481/4893/3265/3845/203068/5898/653361/6857/6232/5048/7531/2033/26123/9702/54806/10735/80776/10381/2697/815/6628/6160/114034/5594/672/3295/5515/51259
GSEA-C5	HPO	ABNORMAL_STOMACH_MORPHOLOGY	20/167	256/4102	0.00329504	0.0410094	0.0363353	20	6790/699/9184/5885/701/4893/3265/3845/653361/57122/2033/8243/9702/55746/4193/5594/6850/4689/5528/9126
GSEA-C5	HPO	EPILEPTIC_SPASM	16/167	186/4102	0.00331539	0.0410155	0.0363408	16	7430/6249/5048/8766/1778/8243/57551/6904/2902/2903/2904/816/6709/7248/815/5594
GSEA-C5	HPO	DIFFUSE_MESANGIAL_SCLEROSIS	6/167	37/4102	0.00338414	0.0411273	0.0364398	6	57122/23279/79023/55746/79902/396
GSEA-C5	HPO	NEOPLASM_OF_THE_COLON	9/167	76/4102	0.00337063	0.0411273	0.0364398	9	699/9184/701/3845/6232/9702/4193/6160/672
GSEA-C5	HPO	NEOPLASM_OF_THE_STOMACH	9/167	76/4102	0.00337063	0.0411273	0.0364398	9	6790/699/9184/701/4893/3845/2033/9702/4193
GSEA-C5	HPO	ABNORMAL_VISUAL_ELECTROPHYSIOLOGY	17/167	204/4102	0.00346245	0.0418329	0.037065	17	80184/4867/5147/8481/6102/2779/291/4751/9657/84131/10806/54806/54903/6310/3295/6103/23568
GSEA-C5	HPO	SPASTIC_TETRAPLEGIA	10/167	91/4102	0.00353583	0.042471	0.0376304	10	3796/7283/5903/1778/7846/10381/2893/2902/6709/3028
GSEA-C5	HPO	CLEFT_LIP	16/167	188/4102	0.00369012	0.0440681	0.0390454	16	8481/3845/6232/57122/8243/26005/23322/26123/10735/79867/54903/7314/2697/7341/6160/57545
GSEA-C5	HPO	DUODENAL_ATRESIA	6/167	38/4102	0.00388579	0.0461382	0.0408796	6	699/9184/701/1063/9702/10735
GSEA-C5	HPO	SARCOMA	14/167	156/4102	0.00405992	0.0479302	0.0424674	14	6790/699/9184/701/4893/3265/3845/6232/2033/9702/4193/7248/6160/4771
GSEA-C5	HPO	ABNORMAL_RENAL_INSTERSTITIAL_MORPHOLOGY	7/167	51/4102	0.00416605	0.0483543	0.0428431	7	4867/261734/653361/23322/7840/7809/51134
GSEA-C5	HPO	INTESTINAL_ATRESIA	7/167	51/4102	0.00416605	0.0483543	0.0428431	7	699/9184/701/1063/26123/9702/10735
GSEA-C5	HPO	MUTISM	7/167	51/4102	0.00416605	0.0483543	0.0428431	7	3845/3178/8243/5663/2902/2903/3181
GSEA-C7	IMMUNESIGDB	GSE15750_DAY6_VS_DAY10_EFF_CD8_TCELL_UP	39/361	185/13868	1.19146e-24	5.69636e-21	5.16215e-21	39	10403/6790/699/701/3161/9133/983/5341/1058/9735/4751/5347/1062/991/4085/9700/55143/151246/151648/401541/378708/147841/57082/348235/2491/220134/54908/9212/55839/25936/11004/83540/64946/57405/79019/7431/672/7533/22974
GSEA-C7	IMMUNESIGDB	GSE15750_DAY6_VS_DAY10_TRAF6KO_EFF_CD8_TCELL_UP	39/361	190/13868	3.39389e-24	8.11309e-21	7.35223e-21	39	3796/4259/6790/699/701/3161/9133/983/7430/1058/1063/4751/5347/10383/1062/4085/9793/347240/401541/147841/57082/2491/220134/54908/113130/9212/55839/25936/64105/83540/79003/64946/55055/57405/3619/79019/5203/5594/22974
GSEA-C7	IMMUNESIGDB	GSE13547_CTRL_VS_ANTI_IGM_STIM_BCELL_12H_UP	30/361	178/13868	2.47522e-16	3.94467e-13	3.57474e-13	30	10403/6790/699/701/3161/9133/983/1063/5347/1062/4085/55143/151246/151648/401541/11243/378708/147841/57082/220134/9212/55839/83540/64946/57405/3619/7431/4644/672/22974
GSEA-C7	IMMUNESIGDB	GSE14415_INDUCED_TREG_VS_TCONV_UP	29/361	174/13868	1.0811e-15	1.29219e-12	1.171e-12	29	6790/699/9184/3161/9133/983/6626/6627/5347/10383/991/4085/55143/151648/91147/401541/378708/147841/79023/57082/115106/54908/9212/55839/10844/83540/57405/7431/55722
GSEA-C7	IMMUNESIGDB	GSE14415_NATURAL_TREG_VS_TCONV_DN	28/361	169/13868	4.01256e-15	3.83681e-12	3.47698e-12	28	10403/6790/699/701/3161/9133/983/6693/1063/5347/1062/4085/55143/151246/151648/401541/11243/378708/147841/57082/55839/83540/64946/79019/7431/5594/672/22974
GSEA-C7	IMMUNESIGDB	GSE14415_INDUCED_VS_NATURAL_TREG_DN	27/361	168/13868	2.74129e-14	2.18435e-11	1.9795e-11	27	10733/699/701/3161/9133/983/1058/1063/5347/9793/55143/151648/11243/378708/147841/57082/81929/55839/11004/10844/83540/64946/3619/2953/672/22974/9126
GSEA-C7	IMMUNESIGDB	GSE30962_PRIMARY_VS_SECONDARY_ACUTE_LCMV_INF_CD8_TCELL_UP	28/361	183/13868	3.2405e-14	2.21326e-11	2.0057e-11	28	10733/10403/699/701/9133/6626/3014/1058/1063/4751/10383/1062/9700/54821/151246/401541/23332/147841/57082/220134/113130/9212/55839/64105/83540/57405/4258/672
GSEA-C7	IMMUNESIGDB	GSE13547_CTRL_VS_ANTI_IGM_STIM_BCELL_2H_UP	26/361	172/13868	3.6915e-13	2.12258e-10	1.92352e-10	26	3437/699/3161/9133/983/653361/3014/1058/1063/5347/1062/4085/55143/151246/151648/378708/9212/11004/83540/64946/57405/3619/4644/3434/672/22974
GSEA-C7	IMMUNESIGDB	GSE24634_TEFF_VS_TCONV_DAY7_IN_CULTURE_UP	27/361	187/13868	3.99565e-13	2.12258e-10	1.92352e-10	27	10733/9368/10403/6790/3161/9133/11130/11116/983/891/7430/1058/1063/9735/5347/1062/991/4085/9793/9700/55143/11004/79019/3028/6632/6404/22974
GSEA-C7	IMMUNESIGDB	GSE5589_WT_VS_IL6_KO_LPS_AND_IL10_STIM_MACROPHAGE_45MIN_UP	26/361	176/13868	6.40223e-13	3.06091e-10	2.77385e-10	26	10733/10403/6790/9738/5116/9735/7277/9700/8243/401541/55166/147841/81930/55125/2491/80152/113130/85378/79172/64946/57405/7411/4771/672/120892/22974
GSEA-C7	IMMUNESIGDB	GSE13547_2H_VS_12_H_ANTI_IGM_STIM_BCELL_DN	26/361	178/13868	8.3815e-13	3.6429e-10	3.30127e-10	26	6790/699/9184/3161/9133/983/6627/3014/7283/5347/10383/4085/55143/151648/401541/378708/147841/57082/115106/54908/9212/55839/10844/83540/57405/7431
GSEA-C7	IMMUNESIGDB	GSE25085_FETAL_LIVER_VS_ADULT_BM_SP4_THYMIC_IMPLANT_DN	26/361	182/13868	1.42024e-12	5.65846e-10	5.12781e-10	26	10733/5116/3178/3014/6693/57122/10383/1062/6503/54821/55143/401541/79866/79682/7846/91687/147841/57082/81930/80152/84902/80776/79172/340061/5528/51134
GSEA-C7	IMMUNESIGDB	GSE39556_CD8A_DC_VS_NK_CELL_MOUSE_3H_POST_POLYIC_INJ_UP	26/361	189/13868	3.45239e-12	1.26968e-09	1.15061e-09	26	10733/10403/6790/699/701/3161/9133/11130/11116/983/891/3014/7283/5577/1058/9735/4751/10383/1062/991/9700/11004/672/22974/22994/9126
GSEA-C7	IMMUNESIGDB	GSE5589_WT_VS_IL10_KO_LPS_STIM_MACROPHAGE_45MIN_UP	24/361	168/13868	1.05853e-11	3.61487e-09	3.27586e-09	24	6790/701/3178/3014/4751/1062/9700/9657/151648/79682/55166/11064/147841/55125/348235/220134/80152/115106/79172/64946/57405/4771/120892/22974
GSEA-C7	IMMUNESIGDB	GSE21670_UNTREATED_VS_TGFB_IL6_TREATED_CD4_TCELL_UP	23/361	157/13868	1.70122e-11	5.42235e-09	4.91383e-09	23	10733/6790/699/701/9133/11130/3014/5577/1058/1062/991/54821/9662/79682/147841/81930/55125/10274/2491/54908/132320/93323/83540
GSEA-C7	IMMUNESIGDB	GSE45365_HEALTHY_VS_MCMV_INFECTION_CD11B_DC_DN	22/361	146/13868	2.68022e-11	8.00884e-09	7.25776e-09	22	6790/3161/9133/5196/983/891/7283/1058/1063/4751/5347/1062/991/55143/113130/9212/55839/83540/2697/2949/2940/22974
GSEA-C7	IMMUNESIGDB	GSE35543_IN_VITRO_ITREG_VS_CONVERTED_EX_ITREG_UP	23/361	177/13868	2.03806e-10	5.73175e-08	5.19422e-08	23	9133/5116/983/1063/4751/4085/9700/55143/151246/347240/401541/11243/55166/54801/91687/220134/55839/84902/64946/54930/79019/3181/672
GSEA-C7	IMMUNESIGDB	GSE2405_S_AUREUS_VS_UNTREATED_NEUTROPHIL_DN	23/361	178/13868	2.28556e-10	6.07069e-08	5.50137e-08	23	10403/6790/701/3161/1058/1063/1062/4085/9700/55143/151648/401541/57082/348235/2491/220134/113130/11004/83540/57405/7280/815/22974
GSEA-C7	IMMUNESIGDB	GSE36476_CTRL_VS_TSST_ACT_40H_MEMORY_CD4_TCELL_OLD_DN	24/361	195/13868	2.55891e-10	6.43902e-08	5.83516e-08	24	6790/701/3161/9133/11130/203068/891/7283/1058/1063/9793/9700/79682/79023/55746/54908/9212/11004/79019/84617/9446/3028/22974/10726
GSEA-C7	IMMUNESIGDB	GSE24634_TREG_VS_TCONV_POST_DAY7_IL4_CONVERSION_UP	23/361	180/13868	2.86724e-10	6.85414e-08	6.21135e-08	23	10733/6790/699/9133/11130/891/3014/1058/1063/9735/10383/1062/991/55143/378708/9212/55839/11004/55055/79019/10381/4689/22974
GSEA-C7	IMMUNESIGDB	GSE22601_DOUBLE_POSITIVE_VS_CD4_SINGLE_POSITIVE_THYMOCYTE_DN	23/361	184/13868	4.46915e-10	1.01748e-07	9.22055e-08	23	3014/7283/1058/1060/79441/91687/378708/79023/2491/54908/25936/11004/55055/55835/3619/23047/3929/6633/672/4689/55920/22974/8379
GSEA-C7	IMMUNESIGDB	GSE36476_CTRL_VS_TSST_ACT_40H_MEMORY_CD4_TCELL_YOUNG_DN	23/361	189/13868	7.64991e-10	1.66246e-07	1.50656e-07	23	3161/9133/203068/891/7283/1058/1062/991/9793/9700/8243/55143/79682/378708/220134/9212/11004/55055/79019/84617/672/7533/22974
GSEA-C7	IMMUNESIGDB	GSE14415_INDUCED_TREG_VS_FAILED_INDUCED_TREG_UP	22/361	175/13868	9.66915e-10	2.00992e-07	1.82143e-07	22	6790/9184/9133/983/6627/6396/7277/151648/401541/378708/147841/348995/79023/115106/9212/55839/55559/10844/7431/9446/6632/55722
GSEA-C7	IMMUNESIGDB	GSE14415_TCONV_VS_FOXP3_KO_INDUCED_TREG_DN	22/361	177/13868	1.20334e-09	2.21276e-07	2.00524e-07	22	10733/699/701/9133/983/6626/1058/9735/5347/4085/55143/401541/11243/378708/147841/57082/220134/83540/64946/6628/672/22974
GSEA-C7	IMMUNESIGDB	GSE36476_CTRL_VS_TSST_ACT_72H_MEMORY_CD4_TCELL_OLD_DN	23/361	193/13868	1.16059e-09	2.21276e-07	2.00524e-07	23	10733/6790/701/3161/9133/11130/203068/891/7283/1058/1063/991/9793/9700/79682/79959/9212/54930/55055/79019/347733/9446/22974
GSEA-C7	IMMUNESIGDB	GSE7568_IL4_VS_IL4_AND_DEXAMETHASONE_TREATED_MACROPHAGE_UP	21/361	161/13868	1.18515e-09	2.21276e-07	2.00524e-07	21	10733/699/5905/9735/4751/1060/4085/9700/151648/347240/7846/2491/54908/113130/93323/79003/79980/7280/26986/4904/396
GSEA-C7	IMMUNESIGDB	GSE37532_WT_VS_PPARG_KO_VISCERAL_ADIPOSE_TISSUE_TREG_UP	21/361	168/13868	2.60305e-09	4.44471e-07	4.02788e-07	21	10733/10403/11258/7430/3014/5905/10383/10540/9700/55143/151246/81930/79959/2491/220134/113130/11004/93323/55835/3181/22974
GSEA-C7	IMMUNESIGDB	GSE39110_DAY3_VS_DAY6_POST_IMMUNIZATION_CD8_TCELL_DN	22/361	184/13868	2.52462e-09	4.44471e-07	4.02788e-07	22	6790/699/9133/983/6626/7283/1063/4751/5347/1062/991/151648/147841/2491/220134/113130/11004/83540/57405/2949/8531/22974
GSEA-C7	IMMUNESIGDB	GSE36476_CTRL_VS_TSST_ACT_72H_MEMORY_CD4_TCELL_YOUNG_DN	22/361	186/13868	3.09895e-09	5.109e-07	4.62987e-07	22	6790/699/701/3161/9133/11130/891/7283/1058/1062/991/9793/9700/8243/54821/55143/378708/11004/79980/79019/84617/9446
GSEA-C7	IMMUNESIGDB	GSE12366_GC_VS_NAIVE_BCELL_UP	21/361	170/13868	3.23399e-09	5.1539e-07	4.67056e-07	21	2941/9183/5885/701/22995/9133/5341/3014/5347/7531/1062/9793/9700/113130/79019/10381/4133/4258/8761/3184/23568
GSEA-C7	IMMUNESIGDB	GSE13547_2H_VS_12_H_ANTI_IGM_STIM_BCELL_UP	20/361	157/13868	4.50105e-09	6.94177e-07	6.29077e-07	20	10403/699/701/3161/8481/9133/983/1063/9735/1062/991/55143/151246/151648/79971/57082/83540/3619/3434/22974
GSEA-C7	IMMUNESIGDB	GSE25088_WT_VS_STAT6_KO_MACROPHAGE_IL4_STIM_DN	21/361	176/13868	6.08216e-09	9.08712e-07	8.23492e-07	21	10733/6790/701/3161/23354/9133/11130/6176/983/891/3014/7283/1063/4751/991/9793/9700/378708/55839/84617/4904
GSEA-C7	IMMUNESIGDB	GSE12392_CD8A_POS_VS_NEG_SPLEEN_DC_DN	21/361	181/13868	1.00804e-08	1.46043e-06	1.32347e-06	21	701/22995/9448/6693/1063/9735/8655/1062/1778/54821/55143/151246/401541/55125/80152/113130/55055/3619/79019/7431/672
GSEA-C7	IMMUNESIGDB	GSE13547_2H_VS_12_H_ANTI_IGM_STIM_ZFX_KO_BCELL_DN	20/361	165/13868	1.07212e-08	1.50759e-06	1.36621e-06	20	10733/3161/9133/7283/1063/4751/1062/151246/11243/378708/57082/81929/9212/84902/10844/64946/7431/4904/22974/51134
GSEA-C7	IMMUNESIGDB	GSE5679_CTRL_VS_RARA_AGONIST_AM580_TREATED_DC_UP	21/361	184/13868	1.35314e-08	1.84838e-06	1.67504e-06	21	4867/9133/203068/5341/6629/6626/3014/6950/7283/894/991/151246/11243/91687/348995/57082/348235/220134/25936/11004/672
GSEA-C7	IMMUNESIGDB	GSE33292_WT_VS_TCF1_KO_DN3_THYMOCYTE_DN	21/361	186/13868	1.64084e-08	2.17913e-06	1.97477e-06	21	10733/10403/699/701/3161/11130/983/2950/891/3014/7283/5577/1058/1063/9735/7277/1062/9700/23063/11004/22974
GSEA-C7	IMMUNESIGDB	GSE12366_GC_VS_MEMORY_BCELL_UP	19/361	157/13868	2.58048e-08	3.3344e-06	3.0217e-06	19	10733/2941/22995/9448/3178/1063/991/22919/23063/147841/113130/55055/57405/79019/10381/7280/4133/817/22974
GSEA-C7	IMMUNESIGDB	GSE11386_NAIVE_VS_MEMORY_BCELL_UP	20/361	175/13868	2.94562e-08	3.70605e-06	3.35849e-06	20	10733/10403/699/701/983/6693/1069/1063/9735/1062/1781/55143/151246/151648/401541/79023/57082/81930/54908/7280
GSEA-C7	IMMUNESIGDB	GSE7460_CD8_TCELL_VS_TREG_ACT_DN	20/361	183/13868	6.26891e-08	7.68504e-06	6.96432e-06	20	10403/6790/9184/701/23354/5577/4751/57122/1060/11243/79023/81930/115106/9212/54930/79019/23047/7431/5955/9126
GSEA-C7	IMMUNESIGDB	GSE24634_TREG_VS_TCONV_POST_DAY3_IL4_CONVERSION_UP	20/361	186/13868	8.22861e-08	9.83525e-06	8.91288e-06	20	2941/9184/23354/6627/7430/894/1058/1063/9735/5347/10383/54821/55143/79866/79023/81930/54908/6634/3608/114034
GSEA-C7	IMMUNESIGDB	GSE19941_LPS_VS_LPS_AND_IL10_STIM_IL10_KO_MACROPHAGE_UP	19/361	169/13868	8.55386e-08	9.97463e-06	9.0392e-06	19	6790/9183/701/983/3014/5577/1058/5347/991/9793/9700/54821/55143/151648/57082/113130/11004/3619/22974
GSEA-C7	IMMUNESIGDB	GOLDRATH_EFF_VS_MEMORY_CD8_TCELL_UP	20/361	188/13868	9.83285e-08	1.11931e-05	1.01434e-05	20	10733/6790/699/9133/983/3014/1058/4751/991/4085/9793/55143/7846/54908/9212/11004/3619/10381/8531/672
GSEA-C7	IMMUNESIGDB	GSE24634_IL4_VS_CTRL_TREATED_NAIVE_CD4_TCELL_DAY7_UP	19/361	171/13868	1.03319e-07	1.14876e-05	1.04103e-05	19	10733/701/3161/9133/11130/983/203068/891/6396/10383/991/9700/55143/9212/11004/8898/22918/22974/22994
GSEA-C7	IMMUNESIGDB	GSE14350_TREG_VS_TEFF_IN_IL2RB_KO_DN	18/361	155/13868	1.14401e-07	1.18902e-05	1.07751e-05	18	3265/9735/4751/7531/991/4085/9700/91147/347240/147841/55746/348235/80152/113130/84902/815/2953/5595
GSEA-C7	IMMUNESIGDB	GSE40274_CTRL_VS_EOS_TRANSDUCED_ACTIVATED_CD4_TCELL_UP	18/361	155/13868	1.14401e-07	1.18902e-05	1.07751e-05	18	10403/699/3161/983/5341/9735/4085/55143/151246/151648/57082/81930/2491/113130/9212/83540/57405/22974
GSEA-C7	IMMUNESIGDB	GSE5142_HTERT_TRANSDUCED_VS_CTRL_CD8_TCELL_LATE_PASSAGE_CLONE_UP	19/361	172/13868	1.13426e-07	1.18902e-05	1.07751e-05	19	3320/6629/291/6950/57122/23421/151246/11243/79866/91687/378708/113130/55839/84902/79902/79980/6904/6632/3184
GSEA-C7	IMMUNESIGDB	GSE2405_HEAT_KILLED_LYSATE_VS_LIVE_A_PHAGOCYTOPHILUM_STIM_NEUTROPHIL_9H_UP	19/361	173/13868	1.24432e-07	1.26577e-05	1.14706e-05	19	6790/701/3161/9133/1063/1062/991/4085/55143/151648/147841/220134/113130/11004/83540/57405/8531/6850/22918
GSEA-C7	IMMUNESIGDB	GSE21063_WT_VS_NFATC1_KO_8H_ANTI_IGM_STIM_BCELL_UP	19/361	176/13868	1.63594e-07	1.59621e-05	1.44652e-05	19	10403/6790/699/701/983/203068/891/3014/4085/91687/147841/348235/220134/9212/11004/79172/83540/4689/22974
GSEA-C7	IMMUNESIGDB	GSE3039_B2_VS_B1_BCELL_DN	19/361	176/13868	1.63594e-07	1.59621e-05	1.44652e-05	19	8636/701/3265/6626/3014/54821/55143/147841/57082/348235/80152/84902/11004/79019/2949/2948/3608/396/8379
GSEA-C7	IMMUNESIGDB	GSE40666_WT_VS_STAT1_KO_CD8_TCELL_WITH_IFNA_STIM_90MIN_DN	19/361	178/13868	1.9566e-07	1.8709e-05	1.69544e-05	19	10403/983/203068/9735/7277/4085/55143/401541/378708/7840/113130/64105/55055/57405/79019/10381/7431/4133/3184
GSEA-C7	IMMUNESIGDB	GSE45365_WT_VS_IFNAR_KO_BCELL_DN	16/361	131/13868	2.90654e-07	2.72474e-05	2.46921e-05	16	10403/699/9133/11116/5898/1058/1063/9700/54806/378708/147841/57082/113130/9212/83540/57405
GSEA-C7	IMMUNESIGDB	GSE10240_CTRL_VS_IL17_AND_IL22_STIM_PRIMARY_BRONCHIAL_EPITHELIAL_CELLS_UP	18/361	167/13868	3.55691e-07	3.2703e-05	2.96361e-05	18	9183/701/991/9793/9700/8243/55143/79971/147841/81930/348235/220134/81929/11004/79019/22934/347733/23321
GSEA-C7	IMMUNESIGDB	GSE18893_TCONV_VS_TREG_24H_TNF_STIM_UP	19/361	186/13868	3.90048e-07	3.51852e-05	3.18855e-05	19	9184/203068/3014/9735/23421/54821/151648/79866/79682/147841/57082/220134/113130/55839/55559/55055/55835/3608/672
GSEA-C7	IMMUNESIGDB	GSE21063_CTRL_VS_ANTI_IGM_STIM_BCELL_16H_UP	18/361	170/13868	4.64443e-07	4.11204e-05	3.72641e-05	18	10403/6790/9987/9133/983/6626/1062/151648/79866/79682/54801/9702/147841/79959/348235/55839/114791/6636
GSEA-C7	IMMUNESIGDB	GSE27859_DC_VS_CD11C_INT_F480_HI_MACROPHAGE_UP	19/361	189/13868	5.00072e-07	4.3279e-05	3.92202e-05	19	9987/8636/1730/3845/983/6627/23244/54821/79023/25909/79902/57405/7175/4644/6160/8761/5962/5515/5528
GSEA-C7	IMMUNESIGDB	GSE9239_CTRL_VS_TNF_INHIBITOR_TREATED_DC_DN	18/361	171/13868	5.06928e-07	4.3279e-05	3.92202e-05	18	10537/9738/3845/3014/1063/54821/151648/401541/55166/54801/147841/81930/10274/113130/3619/23321/6632/672
GSEA-C7	IMMUNESIGDB	GSE29614_CTRL_VS_DAY7_TIV_FLU_VACCINE_PBMC_DN	17/361	156/13868	6.44992e-07	5.41001e-05	4.90266e-05	17	6790/699/701/3161/9133/11130/983/891/7283/1063/991/378708/57082/2491/83540/79980/22974
GSEA-C7	IMMUNESIGDB	GSE5589_IL6_KO_VS_IL10_KO_LPS_AND_IL6_STIM_MACROPHAGE_45MIN_UP	18/361	174/13868	6.56482e-07	5.41145e-05	4.90396e-05	18	6790/701/3178/4751/9700/9657/54821/151648/347240/55166/11064/147841/80152/79172/64946/4217/4771/22974
GSEA-C7	IMMUNESIGDB	GSE21063_3H_VS_16H_ANTI_IGM_STIM_NFATC1_KOBCELL_DN	18/361	175/13868	7.14615e-07	5.7908e-05	5.24773e-05	18	10403/6790/8636/701/6249/9735/4751/991/6503/8243/151648/79441/79866/10735/84962/55559/64946/22974
GSEA-C7	IMMUNESIGDB	GSE22601_DOUBLE_POSITIVE_VS_CD8_SINGLE_POSITIVE_THYMOCYTE_DN	18/361	176/13868	7.77389e-07	6.09295e-05	5.52154e-05	18	10733/4259/1058/1060/79441/79866/9702/54908/84962/79980/54930/2697/79807/3609/672/55722/55920/22974
GSEA-C7	IMMUNESIGDB	GSE23505_IL6_IL1_IL23_VS_IL6_IL1_TGFB_TREATED_CD4_TCELL_DN	18/361	176/13868	7.77389e-07	6.09295e-05	5.52154e-05	18	9987/699/5885/6631/5898/3014/894/54821/79441/91687/147841/57082/81565/55835/10381/8898/5962/7533
GSEA-C7	IMMUNESIGDB	GSE24671_BAKIMULC_VS_SENDAI_VIRUS_INFECTED_MOUSE_SPLENOCYTES_UP	18/361	177/13868	8.45135e-07	6.41363e-05	5.81215e-05	18	10733/10403/9738/5341/54821/401541/79682/147841/81930/7840/80152/115106/55839/10844/64946/79019/4904/51134
GSEA-C7	IMMUNESIGDB	GSE39110_DAY3_VS_DAY6_POST_IMMUNIZATION_CD8_TCELL_WITH_IL2_TREATMENT_UP	18/361	177/13868	8.45135e-07	6.41363e-05	5.81215e-05	18	10403/6790/701/11116/9636/983/6629/4751/5347/4085/10540/147841/7840/220134/64946/57405/4771/22974
GSEA-C7	IMMUNESIGDB	GSE15930_NAIVE_VS_72H_IN_VITRO_STIM_CD8_TCELL_DN	18/361	182/13868	1.27142e-06	9.49794e-05	8.60721e-05	18	10733/4259/6790/699/9133/983/5566/7283/1058/991/4085/9793/64105/23047/8531/5955/672/9094
GSEA-C7	IMMUNESIGDB	GSE10239_NAIVE_VS_DAY4.5_EFF_CD8_TCELL_DN	18/361	183/13868	1.37712e-06	0.000101292	9.1793e-05	18	701/9133/4893/6627/9735/5347/6396/10383/991/4085/55143/79023/121441/113130/9212/55055/3619/8531
GSEA-C7	IMMUNESIGDB	GSE45365_WT_VS_IFNAR_KO_BCELL_MCMV_INFECTION_DN	16/361	148/13868	1.53524e-06	0.000111212	0.000100782	16	6790/701/9133/5196/9636/291/1058/4751/5347/4085/9700/54821/113130/55839/11004/83540
GSEA-C7	IMMUNESIGDB	GSE12845_IGD_POS_BLOOD_VS_PRE_GC_TONSIL_BCELL_DN	18/361	187/13868	1.88431e-06	0.000134461	0.000121851	18	23122/9133/11116/891/3014/7283/7531/1062/991/4085/9700/220134/54908/9212/57405/7280/387082/3181
GSEA-C7	IMMUNESIGDB	GSE5679_CTRL_VS_PPARG_LIGAND_ROSIGLITAZONE_TREATED_DC_UP	18/361	188/13868	2.03505e-06	0.000143082	0.000129664	18	699/9133/203068/5341/6629/6626/3014/6950/991/151246/11243/57082/220134/25936/11004/64946/4904/672
GSEA-C7	IMMUNESIGDB	GSE31082_DP_VS_CD8_SP_THYMOCYTE_UP	17/361	172/13868	2.53407e-06	0.000175585	0.000159118	17	6790/80184/4867/203068/3384/7430/5501/4751/5347/1060/4085/151246/80321/348235/10426/57405/5528
GSEA-C7	IMMUNESIGDB	GSE45365_WT_VS_IFNAR_KO_CD11B_DC_DN	15/361	137/13868	2.78101e-06	0.000189943	0.00017213	15	6790/3161/9133/10121/1062/22919/55143/11004/54930/54903/6310/7431/5663/2940/672
GSEA-C7	IMMUNESIGDB	GSE13547_WT_VS_ZFX_KO_BCELL_ANTI_IGM_STIM_2H_UP	17/361	174/13868	2.97063e-06	0.000200036	0.000181277	17	10733/7514/9133/6626/6627/6950/4085/401541/11243/147841/57082/55746/64946/7431/6632/4904/51134
GSEA-C7	IMMUNESIGDB	GSE45365_HEALTHY_VS_MCMV_INFECTION_CD11B_DC_IFNAR_KO_DN	15/361	138/13868	3.0475e-06	0.000202362	0.000183385	15	10733/6790/699/3161/1063/1062/991/55143/113130/11004/54930/7431/5923/2949/2940
GSEA-C7	IMMUNESIGDB	GSE28726_NAIVE_CD4_TCELL_VS_NAIVE_VA24NEG_NKTCELL_UP	18/361	195/13868	3.43472e-06	0.000224951	0.000203854	18	10403/6790/701/3161/9133/983/2950/891/7283/894/1063/4751/9700/378708/11004/3028/9782/22974
GSEA-C7	IMMUNESIGDB	GSE24574_BCL6_LOW_TFH_VS_TCONV_CD4_TCELL_DN	18/361	196/13868	3.69356e-06	0.000238634	0.000216255	18	10733/6790/2941/701/3161/11130/4893/6626/2950/6631/7283/1063/5347/7531/9700/378708/9212/3028
GSEA-C7	IMMUNESIGDB	GSE17186_BLOOD_VS_CORD_BLOOD_CD21HIGH_TRANSITIONAL_BCELL_UP	17/361	178/13868	4.05245e-06	0.000254931	0.000231024	17	10733/6790/6627/291/7532/8766/1062/11243/378708/7840/2491/79980/7280/5663/6632/5955/396
GSEA-C7	IMMUNESIGDB	GSE30962_PRIMARY_VS_SECONDARY_CHRONIC_LCMV_INF_CD8_TCELL_UP	17/361	178/13868	4.05245e-06	0.000254931	0.000231024	17	6790/9184/3320/6629/7283/401541/22891/54806/79023/115106/132320/10844/95681/55055/4258/8761/672
GSEA-C7	IMMUNESIGDB	GSE29614_CTRL_VS_TIV_FLU_VACCINE_PBMC_2007_DN	14/361	124/13868	4.1554e-06	0.000258012	0.000233816	14	6790/701/3161/9133/11130/983/891/7283/1063/22832/147841/80321/83540/79980
GSEA-C7	IMMUNESIGDB	GSE12845_IGD_NEG_BLOOD_VS_PRE_GC_TONSIL_BCELL_DN	17/361	180/13868	4.71636e-06	0.000289089	0.000261977	17	10403/701/23354/11116/203068/3178/891/5518/54908/9212/79980/55142/7280/2697/8531/6632/4904
GSEA-C7	IMMUNESIGDB	GSE3982_CENT_MEMORY_CD4_TCELL_VS_TH1_DN	17/361	181/13868	5.08364e-06	0.000307657	0.000278804	17	6790/699/701/9133/203068/1063/9735/4751/6396/6503/9700/23063/81930/84617/4644/6628/672
GSEA-C7	IMMUNESIGDB	GSE40274_CTRL_VS_FOXP3_TRANSDUCED_ACTIVATED_CD4_TCELL_UP	17/361	182/13868	5.47642e-06	0.000327284	0.000296591	17	10733/10403/701/6626/1058/9735/4085/401541/11243/79682/91687/9212/55839/64105/55055/57405/6633
GSEA-C7	IMMUNESIGDB	GOLDRATH_NAIVE_VS_EFF_CD8_TCELL_DN	17/361	183/13868	5.89622e-06	0.000339637	0.000307785	17	10733/6790/699/9133/983/3014/1058/4751/8766/4085/55143/113130/9212/11004/3619/672/9094
GSEA-C7	IMMUNESIGDB	GSE10239_NAIVE_VS_KLRG1HIGH_EFF_CD8_TCELL_DN	17/361	183/13868	5.89622e-06	0.000339637	0.000307785	17	3161/9735/4751/991/4085/54821/55143/79023/54908/113130/9212/64946/55055/3619/2891/4644/6634
GSEA-C7	IMMUNESIGDB	GSE33162_UNTREATED_VS_4H_LPS_STIM_HDAC3_KO_MACROPHAGE_DN	17/361	183/13868	5.89622e-06	0.000339637	0.000307785	17	10733/7514/701/6626/1063/5347/10121/10383/991/4085/10806/9212/10844/55055/3619/6612/22974
GSEA-C7	IMMUNESIGDB	GSE3982_NKCELL_VS_TH1_DN	17/361	184/13868	6.34469e-06	0.000361119	0.000327252	17	6790/9133/6629/3014/7283/1058/4751/8766/9793/9700/79023/220134/11004/4644/6634/7533/22974
GSEA-C7	IMMUNESIGDB	GSE23568_CTRL_VS_ID3_TRANSDUCED_CD8_TCELL_DN	17/361	185/13868	6.82352e-06	0.000383803	0.000347809	17	6790/9133/983/291/4751/6396/1062/991/4085/55143/113130/9212/84902/64105/88/672/9094
GSEA-C7	IMMUNESIGDB	GSE5542_IFNA_VS_IFNA_AND_IFNG_TREATED_EPITHELIAL_CELLS_24H_DN	16/361	169/13868	8.70449e-06	0.000483909	0.000438527	16	10403/983/3014/5577/5048/1063/991/55143/401541/80321/84902/11004/7411/7533/23568/22974
GSEA-C7	IMMUNESIGDB	GSE13547_CTRL_VS_ANTI_IGM_STIM_ZFX_KO_BCELL_2H_UP	15/361	151/13868	9.28861e-06	0.000510447	0.000462576	15	4893/983/1058/5347/998/4085/55143/378708/147841/83540/64946/57405/3619/672/22974
GSEA-C7	IMMUNESIGDB	GSE12366_GC_BCELL_VS_PLASMA_CELL_UP	16/361	172/13868	1.08895e-05	0.00059162	0.000536137	16	9738/5885/701/8481/6626/6232/10383/9700/54801/10735/147841/113130/10381/7280/817/6632
GSEA-C7	IMMUNESIGDB	GSE18893_TCONV_VS_TREG_24H_CULTURE_DN	16/361	173/13868	1.17195e-05	0.000622567	0.000564182	16	3437/9738/699/1058/1063/1062/220134/54908/9212/93323/83540/57405/8898/340061/120892/22918
GSEA-C7	IMMUNESIGDB	GSE2405_0H_VS_12H_A_PHAGOCYTOPHILUM_STIM_NEUTROPHIL_DN	16/361	173/13868	1.17195e-05	0.000622567	0.000564182	16	701/5577/9735/1062/4085/151246/401541/79023/80321/55746/11004/80776/57405/55930/815/22974
GSEA-C7	IMMUNESIGDB	GSE22886_NAIVE_CD4_TCELL_VS_48H_ACT_TH1_DN	17/361	193/13868	1.19819e-05	0.000622666	0.000564272	17	699/9133/11130/203068/6627/3014/9735/57122/7531/1060/79682/84617/6628/3181/6635/6632/6634
GSEA-C7	IMMUNESIGDB	GSE26156_DOUBLE_POSITIVE_VS_CD4_SINGLE_POSITIVE_THYMOCYTE_DN	17/361	193/13868	1.19819e-05	0.000622666	0.000564272	17	6790/701/3161/9133/4893/891/3014/7283/1063/5347/7531/8655/1062/9793/4692/5962/22974
GSEA-C7	IMMUNESIGDB	GSE2770_IL12_AND_TGFB_VS_IL4_TREATED_ACT_CD4_TCELL_6H_UP	16/361	174/13868	1.26055e-05	0.000648031	0.000587258	16	10733/9184/203068/5347/151648/54801/10735/81930/9212/84902/11004/55055/57405/4644/3608/22974
GSEA-C7	IMMUNESIGDB	GSE40274_FOXP3_VS_FOXP3_AND_EOS_TRANSDUCED_ACTIVATED_CD4_TCELL_DN	16/361	177/13868	1.56321e-05	0.000795075	0.000720512	16	10733/701/6627/4751/54821/401541/22891/79682/91687/55746/220134/64105/55055/57405/5923/3184
GSEA-C7	IMMUNESIGDB	GSE1460_DP_THYMOCYTE_VS_NAIVE_CD4_TCELL_CORD_BLOOD_UP	16/361	178/13868	1.67758e-05	0.000835468	0.000757117	16	10733/9987/7430/8655/10383/1062/23421/1781/79682/54908/11004/3181/6635/22974/10726/22981
GSEA-C7	IMMUNESIGDB	GSE32164_RESTING_DIFFERENTIATED_VS_ALTERNATIVELY_ACT_M2_MACROPHAGE_UP	16/361	178/13868	1.67758e-05	0.000835468	0.000757117	16	10403/9133/9448/983/203068/291/87/6402/1058/991/4085/55143/7846/9212/64105/88
GSEA-C7	IMMUNESIGDB	GSE7764_IL15_TREATED_VS_CTRL_NK_CELL_24H_UP	16/361	180/13868	1.92885e-05	0.000950705	0.000861546	16	10733/6790/23354/11130/1063/4751/54801/115106/55559/79003/55055/55835/79807/3608/672/55920
GSEA-C7	IMMUNESIGDB	GSE25146_UNSTIM_VS_HELIOBACTER_PYLORI_LPS_STIM_AGS_CELL_UP	15/361	161/13868	2.01137e-05	0.000981261	0.000889237	15	6625/5577/5347/9793/9700/151246/151648/91687/2491/64946/7175/4193/114034/672/27229
GSEA-C7	IMMUNESIGDB	GSE21546_ELK1_KO_VS_SAP1A_KO_AND_ELK1_KO_DP_THYMOCYTES_DN	16/361	181/13868	2.0666e-05	0.000998019	0.000904424	16	3320/9735/991/23421/151246/79682/348995/57082/220134/113130/9212/93323/79902/55835/114034/672
GSEA-C7	IMMUNESIGDB	GSE32164_ALTERNATIVELY_ACT_M2_VS_CMYC_INHIBITED_MACROPHAGE_DN	16/361	183/13868	2.36853e-05	0.0011324	0.0010262	16	6790/699/9448/983/6631/5898/291/87/6402/3014/4751/991/55143/113130/64105/8531
GSEA-C7	IMMUNESIGDB	GSE23505_IL6_IL1_VS_IL6_IL1_IL23_TREATED_CD4_TCELL_UP	15/361	165/13868	2.69034e-05	0.00126103	0.00114277	15	10403/9133/6627/4751/7277/1062/11243/147841/79959/84962/25936/11004/79902/79003/64946
GSEA-C7	IMMUNESIGDB	GSE31082_DP_VS_CD4_SP_THYMOCYTE_UP	15/361	165/13868	2.69034e-05	0.00126103	0.00114277	15	9738/3845/203068/7283/5501/1060/9793/1639/54821/9702/220134/84902/93323/2949/9126
GSEA-C7	IMMUNESIGDB	GSE15930_NAIVE_VS_72H_IN_VITRO_STIM_TRICHOSTATINA_CD8_TCELL_DN	16/361	186/13868	2.89489e-05	0.0013057	0.00118325	16	4259/699/983/5566/7283/991/4085/9793/64105/79902/54930/3619/23047/5955/672/9094
GSEA-C7	IMMUNESIGDB	GSE22229_RENAL_TRANSPLANT_VS_HEALTHY_PBMC_UP	15/361	166/13868	2.88885e-05	0.0013057	0.00118325	15	10403/6790/701/3845/6396/4218/1062/378708/79023/117177/83540/57405/23047/2953/4217
GSEA-C7	IMMUNESIGDB	GSE23568_ID3_KO_VS_WT_CD8_TCELL_UP	16/361	186/13868	2.89489e-05	0.0013057	0.00118325	16	6790/699/9133/983/6629/4751/6396/991/4085/55143/113130/64105/22934/9446/8531/9094
GSEA-C7	IMMUNESIGDB	GSE32986_UNSTIM_VS_CURDLAN_HIGHDOSE_STIM_DC_UP	16/361	186/13868	2.89489e-05	0.0013057	0.00118325	16	5147/3717/894/6396/10383/4085/9793/8243/4957/121441/10426/55755/11004/83540/3608/55722
GSEA-C7	IMMUNESIGDB	GSE21546_UNSTIM_VS_ANTI_CD3_STIM_DP_THYMOCYTES_DN	15/361	167/13868	3.10018e-05	0.00138523	0.00125532	15	8636/9133/3320/3014/7283/9735/991/151246/84131/147841/348235/113130/79902/672/22974
GSEA-C7	IMMUNESIGDB	GSE22313_HEALTHY_VS_SLE_MOUSE_CD4_TCELL_DN	15/361	168/13868	3.32501e-05	0.00147193	0.00133389	15	9133/983/6402/5347/55143/2491/79980/79807/3434/6636/6632/340061/6404/22918/22974
GSEA-C7	IMMUNESIGDB	GSE17186_NAIVE_VS_CD21LOW_TRANSITIONAL_BCELL_CORD_BLOOD_DN	15/361	169/13868	3.5641e-05	0.0015633	0.00141669	15	6790/80184/701/1063/5347/7532/991/4085/9700/11243/9212/80776/3619/84617/3295
GSEA-C7	IMMUNESIGDB	GSE22886_UNSTIM_VS_IL2_STIM_NKCELL_DN	16/361	190/13868	3.7566e-05	0.00163276	0.00147963	16	3161/203068/3014/6950/7283/894/57122/10383/991/9700/54821/378708/10381/7431/6628/396
GSEA-C7	IMMUNESIGDB	GSE17186_CD21LOW_VS_CD21HIGH_TRANSITIONAL_BCELL_UP	15/361	171/13868	4.08809e-05	0.00176082	0.00159569	15	10403/6790/701/351/1063/1454/54821/401541/9212/80776/64946/84617/672/4689/22974
GSEA-C7	IMMUNESIGDB	GSE1925_CTRL_VS_IFNG_PRIMED_MACROPHAGE_24H_IFNG_STIM_DN	15/361	172/13868	4.37463e-05	0.00186742	0.00169229	15	9368/3437/6790/9987/9636/6402/894/5347/57122/10121/11243/10142/3609/4771/55920
GSEA-C7	IMMUNESIGDB	GSE411_UNSTIM_VS_400MIN_IL6_STIM_MACROPHAGE_DN	15/361	173/13868	4.67868e-05	0.00197954	0.00179389	15	10471/10294/11130/203068/9657/11243/79682/55166/79959/115106/132320/23047/4133/9126/10726
GSEA-C7	IMMUNESIGDB	GSE24634_TEFF_VS_TCONV_DAY5_IN_CULTURE_UP	16/361	195/13868	5.14729e-05	0.00213993	0.00193924	16	9184/10294/1063/5347/4085/9793/9700/79866/79023/54908/55839/11004/55559/79019/4689/10726
GSEA-C7	IMMUNESIGDB	GSE28726_NAIVE_VS_ACTIVATED_CD4_TCELL_DN	16/361	195/13868	5.14729e-05	0.00213993	0.00193924	16	6790/9133/4893/2950/891/7283/1063/7531/991/9700/378708/9212/3028/672/5528/22974
GSEA-C7	IMMUNESIGDB	GSE17301_ACD3_ACD28_VS_ACD3_ACD28_AND_IFNA2_STIM_CD8_TCELL_UP	15/361	176/13868	5.70512e-05	0.0023313	0.00211267	15	10733/6790/699/6626/7283/5577/7531/80321/81930/55055/57405/23321/4904/672/22981
GSEA-C7	IMMUNESIGDB	GSE36888_STAT5_AB_KNOCKIN_VS_WT_TCELL_IL2_TREATED_6H_DN	15/361	176/13868	5.70512e-05	0.0023313	0.00211267	15	10733/6790/9738/3014/1058/22919/151246/79441/7840/2491/55839/11004/55835/340061/22974
GSEA-C7	IMMUNESIGDB	GSE25088_WT_VS_STAT6_KO_MACROPHAGE_DN	15/361	177/13868	6.08863e-05	0.00246693	0.00223558	15	6790/9133/11130/8436/983/891/1063/4751/9793/79682/220134/11004/84617/3184/22974
GSEA-C7	IMMUNESIGDB	GSE7852_LN_VS_THYMUS_TCONV_DN	15/361	179/13868	6.924e-05	0.00278182	0.00252094	15	9814/80184/983/5577/1058/5347/1062/991/9700/151246/401541/348235/80152/113130/11004
GSEA-C7	IMMUNESIGDB	GSE45365_WT_VS_IFNAR_KO_CD11B_DC_MCMV_INFECTION_DN	12/361	121/13868	7.38056e-05	0.00292375	0.00264956	12	10733/6790/3161/9133/983/1063/1062/991/55143/113130/83540/22974
GSEA-C7	IMMUNESIGDB	GSE7596_AKT_TRANSD_VS_CTRL_CD4_TCONV_WITH_TGFB_UP	13/361	140/13868	7.39957e-05	0.00292375	0.00264956	13	3717/3161/3572/1453/9700/9657/23244/91147/10142/55835/4193/6635/112942
GSEA-C7	IMMUNESIGDB	GSE21063_WT_VS_NFATC1_KO_BCELL_DN	15/361	181/13868	7.85806e-05	0.00302979	0.00274565	15	3796/6790/3717/983/5898/9735/991/6503/54821/79866/79682/79023/79959/55055/6636
GSEA-C7	IMMUNESIGDB	GSE2770_UNTREATED_VS_IL4_TREATED_ACT_CD4_TCELL_6H_DN	15/361	181/13868	7.85806e-05	0.00302979	0.00274565	15	3717/3977/4751/4085/23421/10806/10735/25909/80776/79980/6612/6632/9094/6103/27077
GSEA-C7	IMMUNESIGDB	GSE37532_TREG_VS_TCONV_PPARG_KO_CD4_TCELL_FROM_LN_UP	15/361	181/13868	7.85806e-05	0.00302979	0.00274565	15	10403/9738/983/3178/57122/9700/55143/151246/151648/147841/83540/22934/6612/3434/27077
GSEA-C7	IMMUNESIGDB	GSE41176_WT_VS_TAK1_KO_ANTI_IGM_STIM_BCELL_24H_DN	15/361	183/13868	8.90051e-05	0.00340427	0.00308501	15	9368/5147/1730/10382/2246/6176/3014/6857/10383/9793/9702/25909/10381/6709/26986
GSEA-C7	IMMUNESIGDB	GSE11961_GERMINAL_CENTER_BCELL_DAY7_VS_GERMINAL_CENTER_BCELL_DAY40_UP	14/361	164/13868	9.8645e-05	0.00374303	0.00339201	14	10403/6693/7283/9793/54821/151648/79866/3619/4193/84617/8531/6632/4904/3608
GSEA-C7	IMMUNESIGDB	KAECH_NAIVE_VS_DAY15_EFF_CD8_TCELL_UP	15/361	185/13868	0.000100618	0.00378783	0.0034326	15	203068/87/6402/4179/3572/79971/117177/10142/84617/2892/2953/3028/4258/373156/6336
GSEA-C7	IMMUNESIGDB	GSE13547_WT_VS_ZFX_KO_BCELL_DN	14/361	165/13868	0.000105297	0.00393299	0.00356415	14	699/6629/960/5501/4085/55143/9702/147841/64946/54930/57405/7431/8531/6632
GSEA-C7	IMMUNESIGDB	GSE1460_INTRATHYMIC_T_PROGENITOR_VS_NAIVE_CD4_TCELL_ADULT_BLOOD_UP	15/361	186/13868	0.000106905	0.0039621	0.00359053	15	6790/699/11130/4751/57122/10383/991/4085/54806/378708/55839/55055/79019/8531/5955
GSEA-C7	IMMUNESIGDB	GSE15930_NAIVE_VS_72H_IN_VITRO_STIM_IFNAB_CD8_TCELL_DN	15/361	187/13868	0.000113531	0.0041507	0.00376144	15	10733/699/3265/983/7283/991/4085/9793/11064/64105/54930/23047/5955/672/9094
GSEA-C7	IMMUNESIGDB	GSE27241_WT_VS_RORGT_KO_TH17_POLARIZED_CD4_TCELL_UP	13/361	146/13868	0.00011373	0.0041507	0.00376144	13	701/1063/9735/5347/1062/9793/55143/378708/57082/55835/3619/672/22974
GSEA-C7	IMMUNESIGDB	GSE19941_UNSTIM_VS_LPS_STIM_IL10_KO_NFKBP50_KO_MACROPHAGE_UP	14/361	167/13868	0.000119776	0.00429979	0.00389655	14	699/701/9133/983/1453/1063/4085/147841/348235/55839/64946/55835/3619/79019
GSEA-C7	IMMUNESIGDB	GSE24634_NAIVE_CD4_TCELL_VS_DAY7_IL4_CONV_TREG_DN	15/361	188/13868	0.000120513	0.00429979	0.00389655	15	6790/699/9133/9735/1062/991/10540/9700/54806/11004/4644/9446/4258/5594/22974
GSEA-C7	IMMUNESIGDB	GSE3982_CENT_MEMORY_CD4_TCELL_VS_TH2_DN	15/361	188/13868	0.000120513	0.00429979	0.00389655	15	3796/6790/9133/983/203068/2950/1063/9700/23063/54806/84617/3028/6628/4904/672
GSEA-C7	IMMUNESIGDB	GSE15330_HSC_VS_LYMPHOID_PRIMED_MULTIPOTENT_PROGENITOR_DN	14/361	168/13868	0.000127642	0.00452043	0.0040965	14	6790/5341/960/1062/4085/55143/151246/57082/64946/57405/7431/4644/8531/22974
GSEA-C7	IMMUNESIGDB	GSE20366_EX_VIVO_VS_HOMEOSTATIC_CONVERSION_TREG_DN	14/361	169/13868	0.000135952	0.00474443	0.00429949	14	699/9133/291/1063/1062/991/151246/151648/401541/146057/147841/9212/3619/5595
GSEA-C7	IMMUNESIGDB	GSE36826_WT_VS_IL1R_KO_SKIN_STAPH_AUREUS_INF_UP	15/361	190/13868	0.000135605	0.00474443	0.00429949	15	10403/7514/9133/11130/9636/203068/891/7283/6396/10121/7411/7280/6904/3608/22974
GSEA-C7	IMMUNESIGDB	GSE3982_NEUTROPHIL_VS_BASOPHIL_DN	14/361	170/13868	0.000144726	0.00501404	0.00454381	14	4259/7514/23122/7283/8655/10383/11064/79023/79902/7314/6233/6636/4904/23568
GSEA-C7	IMMUNESIGDB	GSE3039_CD4_TCELL_VS_ALPHAALPHA_CD8_TCELL_DN	14/361	171/13868	0.000153987	0.00529647	0.00479976	14	6790/9183/6249/5501/1069/1062/6503/347240/115106/55839/5203/3434/4689/7809
GSEA-C7	IMMUNESIGDB	GSE1925_CTRL_VS_24H_IFNG_STIM_MACROPHAGE_UP	14/361	172/13868	0.000163755	0.00555256	0.00503183	14	3437/9636/6176/5566/5905/4218/10383/1639/55143/114791/7431/6709/373156/3434
GSEA-C7	IMMUNESIGDB	GSE5542_IFNG_VS_IFNA_AND_IFNG_TREATED_EPITHELIAL_CELLS_24H_UP	14/361	172/13868	0.000163755	0.00555256	0.00503183	14	3796/9183/5147/6631/23421/151246/79959/9212/79172/3619/3434/8531/6404/5528
GSEA-C7	IMMUNESIGDB	GSE24574_BCL6_HIGH_VS_LOW_TFH_CD4_TCELL_DN	15/361	194/13868	0.000170787	0.00575022	0.00521095	15	2941/4893/983/6626/891/3014/4751/7531/23421/9793/9212/11004/55559/3028/22974
GSEA-C7	IMMUNESIGDB	GSE17974_0.5H_VS_72H_UNTREATED_IN_VITRO_CD4_TCELL_DN	14/361	173/13868	0.000174054	0.00577883	0.00523688	14	3796/9184/3717/6626/5501/8655/10540/84131/79023/2491/7411/10381/6634/55722
GSEA-C7	IMMUNESIGDB	GSE7831_1H_VS_4H_CPG_STIM_PDC_DN	14/361	173/13868	0.000174054	0.00577883	0.00523688	14	3014/8655/54821/151246/147841/57082/81930/55839/80776/79172/2891/340061/6404/55722
GSEA-C7	IMMUNESIGDB	GSE12507_PDC_CELL_LINE_VS_IMMATUE_T_CELL_LINE_UP	12/361	134/13868	0.000196426	0.00638854	0.00578941	12	10733/6950/1060/9793/54801/57082/79959/55125/10426/79003/4193/27229
GSEA-C7	IMMUNESIGDB	GSE23502_WT_VS_HDC_KO_MYELOID_DERIVED_SUPPRESSOR_CELL_COLON_TUMOR_UP	14/361	175/13868	0.00019634	0.00638854	0.00578941	14	3437/699/701/3161/9133/983/7412/9735/378708/113130/83540/4257/7533/22974
GSEA-C7	IMMUNESIGDB	GSE8921_UNSTIM_0H_VS_TLR1_2_STIM_MONOCYTE_12H_UP	14/361	175/13868	0.00019634	0.00638854	0.00578941	14	701/22995/6857/894/1062/9700/348995/79023/54908/64105/79902/55835/5955/7809
GSEA-C7	IMMUNESIGDB	GSE27241_WT_VS_RORGT_KO_TH17_POLARIZED_CD4_TCELL_TREATED_WITH_DIGOXIN_UP	13/361	155/13868	0.000207359	0.00669852	0.00607033	13	5885/9448/7402/9735/1060/2033/9793/9700/8243/23322/57551/6233/672
GSEA-C7	IMMUNESIGDB	GSE29618_PRE_VS_DAY7_POST_LAIV_FLU_VACCINE_PDC_DN	14/361	177/13868	0.000221046	0.00709274	0.00642758	14	80184/3717/9448/5048/10383/23279/79682/11064/10381/5955/6850/3295/5516/27229
GSEA-C7	IMMUNESIGDB	GSE45365_WT_VS_IFNAR_KO_BCELL_UP	12/361	136/13868	0.000225728	0.00719469	0.00651997	12	7430/6950/5518/4751/5347/998/151246/81930/2491/55559/7431/5663
GSEA-C7	IMMUNESIGDB	GSE3982_DC_VS_TH2_DN	14/361	178/13868	0.000234371	0.00742072	0.00672479	14	9738/3161/9133/1063/7277/54806/79023/55839/11004/57405/7175/22934/6634/22994
GSEA-C7	IMMUNESIGDB	GSE2770_UNTREATED_VS_IL4_TREATED_ACT_CD4_TCELL_48H_DN	14/361	179/13868	0.000248382	0.0078126	0.00707993	14	701/3014/7283/1063/4751/6396/9700/57082/55839/79980/79019/112942/55722/27077
GSEA-C7	IMMUNESIGDB	GSE31082_DN_VS_CD4_SP_THYMOCYTE_UP	14/361	180/13868	0.000263108	0.0081683	0.00740226	14	10471/9738/7283/9793/54821/23332/378708/55746/25909/79019/6636/3608/6103/9126
GSEA-C7	IMMUNESIGDB	GSE31082_DN_VS_CD8_SP_THYMOCYTE_UP	14/361	180/13868	0.000263108	0.0081683	0.00740226	14	23354/6626/1454/7531/80321/25909/81929/79172/64946/6636/6632/3608/6103/55920
GSEA-C7	IMMUNESIGDB	GSE24634_TEFF_VS_TCONV_DAY10_IN_CULTURE_UP	14/361	181/13868	0.000278577	0.00848329	0.00768772	14	6790/9184/701/11130/3014/1063/4085/9700/9702/9212/57405/6636/672/9126
GSEA-C7	IMMUNESIGDB	GSE2770_IL12_ACT_VS_ACT_CD4_TCELL_48H_DN	14/361	181/13868	0.000278577	0.00848329	0.00768772	14	1730/3845/7430/57082/10274/85378/11190/83540/55142/4133/3181/6632/6103/51259
GSEA-C7	IMMUNESIGDB	GSE5589_LPS_VS_LPS_AND_IL10_STIM_IL6_KO_MACROPHAGE_45MIN_DN	14/361	181/13868	0.000278577	0.00848329	0.00768772	14	3717/9133/3845/5196/7057/6950/57122/6503/9700/151246/55166/4258/3184/6404
GSEA-C7	IMMUNESIGDB	GSE41978_WT_VS_ID2_KO_AND_BIM_KO_KLRG1_LOW_EFFECTOR_CD8_TCELL_UP	13/361	161/13868	0.00030133	0.00911809	0.00826299	13	8636/23354/3014/55166/80321/81930/10274/115106/113130/64105/79019/23568/27229
GSEA-C7	IMMUNESIGDB	GSE10239_MEMORY_VS_KLRG1HIGH_EFF_CD8_TCELL_DN	14/361	183/13868	0.000311871	0.00931909	0.00844513	14	5885/701/291/1058/1063/991/151246/2491/54908/9212/23047/7280/4644/27077
GSEA-C7	IMMUNESIGDB	GSE1460_DP_THYMOCYTE_VS_NAIVE_CD4_TCELL_ADULT_BLOOD_UP	14/361	183/13868	0.000311871	0.00931909	0.00844513	14	7430/6396/10121/1062/2033/991/6503/79682/79598/57405/7314/672/22918/5515
GSEA-C7	IMMUNESIGDB	GSE33162_UNTREATED_VS_4H_LPS_STIM_HDAC3_KO_MACROPHAGE_UP	14/361	184/13868	0.000329759	0.00979241	0.00887406	14	983/6626/3014/1058/5347/7531/8766/991/79023/9212/3619/6612/7533/22974
GSEA-C7	IMMUNESIGDB	GSE10239_MEMORY_VS_KLRG1INT_EFF_CD8_TCELL_DN	14/361	185/13868	0.000348519	0.0102225	0.00926383	14	10733/701/983/653361/5501/1058/1063/9700/378708/9212/11004/64946/9446/6628
GSEA-C7	IMMUNESIGDB	GSE27859_DC_VS_CD11C_INT_F480_INT_DC_DN	14/361	185/13868	0.000348519	0.0102225	0.00926383	14	3845/983/203068/6631/6627/5347/54821/79023/25909/79902/55055/57405/4644/8761
GSEA-C7	IMMUNESIGDB	GSE1460_INTRATHYMIC_T_PROGENITOR_VS_NAIVE_CD4_TCELL_CORD_BLOOD_UP	14/361	186/13868	0.000368185	0.0107335	0.0097269	14	10733/11130/203068/1062/991/4085/1781/23322/54806/11004/7431/9446/3295/22981
GSEA-C7	IMMUNESIGDB	GSE19941_UNSTIM_VS_LPS_AND_IL10_STIM_IL10_KO_NFKBP50_KO_MACROPHAGE_DN	13/361	165/13868	0.000382412	0.0110807	0.0100415	13	7514/5885/8436/983/7430/3014/8655/4085/55166/79023/57082/55839/672
GSEA-C7	IMMUNESIGDB	GSE2128_C57BL6_VS_NOD_THYMOCYTE_UP	13/361	167/13868	0.000429467	0.012249	0.0111003	13	699/5116/6631/5898/3014/894/54821/378708/147841/57082/93323/55835/7431
GSEA-C7	IMMUNESIGDB	GSE24634_TEFF_VS_TCONV_DAY3_IN_CULTURE_UP	14/361	189/13868	0.00043298	0.012249	0.0111003	14	9184/701/9133/11130/11116/983/203068/1058/9700/79598/378708/79019/55930/8531
GSEA-C7	IMMUNESIGDB	GSE37301_GRANULOCYTE_MONOCYTE_PROGENITOR_VS_RAG2_KO_NK_CELL_DN	14/361	189/13868	0.00043298	0.012249	0.0111003	14	3796/11258/8436/9448/351/6631/2779/291/7430/5347/1781/84617/3184/9126
GSEA-C7	IMMUNESIGDB	GSE3982_MEMORY_CD4_TCELL_VS_TH1_DN	14/361	189/13868	0.00043298	0.012249	0.0111003	14	10403/699/983/5898/3014/6503/4085/55143/26123/79682/79023/10381/8531/5962
GSEA-C7	IMMUNESIGDB	GSE21927_SPLEEN_C57BL6_VS_EL4_TUMOR_BALBC_MONOCYTES_DN	14/361	191/13868	0.000481383	0.013459	0.0121968	14	7412/7283/894/8766/23421/81930/220134/55055/6635/6636/4904/3184/114034/10726
GSEA-C7	IMMUNESIGDB	GSE26030_TH1_VS_TH17_RESTIMULATED_DAY15_POST_POLARIZATION_UP	13/361	169/13868	0.00048135	0.013459	0.0121968	13	9184/11130/983/6402/5347/55143/348995/79980/79019/340061/6850/6404/22974
GSEA-C7	IMMUNESIGDB	GSE10325_CD4_TCELL_VS_LUPUS_CD4_TCELL_DN	13/361	170/13868	0.000509224	0.0141546	0.0128272	13	3437/9636/7316/5898/1062/23322/79598/2491/7314/2697/3434/8531/3184
GSEA-C7	IMMUNESIGDB	GSE29614_DAY3_VS_DAY7_TIV_FLU_VACCINE_PBMC_DN	12/361	149/13868	0.000522278	0.0144336	0.01308	12	699/701/3161/9133/983/291/891/991/378708/2491/83540/79019
GSEA-C7	IMMUNESIGDB	GSE22886_NEUTROPHIL_VS_MONOCYTE_DN	14/361	193/13868	0.000534321	0.0145977	0.0132287	14	4259/7514/2950/960/6232/79902/6612/6233/3181/6636/6634/4904/3184/3295
GSEA-C7	IMMUNESIGDB	GSE24634_NAIVE_CD4_TCELL_VS_DAY3_IL4_CONV_TREG_DN	14/361	193/13868	0.000534321	0.0145977	0.0132287	14	2941/3014/9735/10383/4085/9700/4957/54908/55839/3028/6634/5594/5962/4689
GSEA-C7	IMMUNESIGDB	GSE37532_TREG_VS_TCONV_CD4_TCELL_FROM_VISCERAL_ADIPOSE_TISSUE_DN	12/361	150/13868	0.000554697	0.0150682	0.0136551	12	701/3161/4179/998/4085/8243/79023/7840/3619/4193/7341/3609
GSEA-C7	IMMUNESIGDB	GSE25085_FETAL_LIVER_VS_ADULT_BM_SP4_THYMIC_IMPLANT_UP	13/361	172/13868	0.000569088	0.0153718	0.0139302	13	10733/23354/6176/3014/10383/54821/79866/9702/79598/147841/84902/79172/3181
GSEA-C7	IMMUNESIGDB	GSE40274_CTRL_VS_LEF1_TRANSDUCED_ACTIVATED_CD4_TCELL_DN	12/361	151/13868	0.000588792	0.0158147	0.0143316	12	3265/3552/5903/146057/348995/115106/10844/95681/84617/8531/9782/6632
GSEA-C7	IMMUNESIGDB	GSE17721_LPS_VS_PAM3CSK4_2H_BMDC_UP	13/361	173/13868	0.000601184	0.0159681	0.0144706	13	3437/701/3552/9636/5341/3572/26123/25909/22934/2697/8898/7248/672
GSEA-C7	IMMUNESIGDB	GSE8921_UNSTIM_VS_TLR1_2_STIM_MONOCYTE_3H_UP	13/361	173/13868	0.000601184	0.0159681	0.0144706	13	9184/894/4751/1062/23279/991/54821/79441/348995/117177/11004/64105/79902
GSEA-C7	IMMUNESIGDB	GSE3982_NEUTROPHIL_VS_TH2_DN	13/361	174/13868	0.000634797	0.0167677	0.0151952	13	5116/6627/6232/5905/1063/9700/2491/84617/2946/4258/3181/6636/672
GSEA-C7	IMMUNESIGDB	GSE46025_WT_VS_FOXO1_KO_KLRG1_LOW_CD8_EFFECTOR_TCELL_DN	12/361	153/13868	0.000662281	0.0173976	0.015766	12	9183/23122/3161/7430/4179/5501/1781/54908/23047/6310/6612/4644
GSEA-C7	IMMUNESIGDB	GSE20727_CTRL_VS_ROS_INH_AND_DNFB_ALLERGEN_TREATED_DC_DN	13/361	176/13868	0.000706796	0.0184655	0.0167338	13	10471/8636/22995/11130/983/6693/7283/1058/4751/5347/10383/4085/396
GSEA-C7	IMMUNESIGDB	GSE32901_NAIVE_VS_TH17_NEG_CD4_TCELL_UP	12/361	155/13868	0.000743309	0.019261	0.0174547	12	701/3161/9735/1062/57082/2491/83540/64946/3619/2953/6632/22974
GSEA-C7	IMMUNESIGDB	GSE411_UNSTIM_VS_400MIN_IL6_STIM_SOCS3_KO_MACROPHAGE_DN	13/361	177/13868	0.000745301	0.019261	0.0174547	13	9183/9184/11116/5341/1063/1454/57082/79959/64946/79980/6612/5515/9126
GSEA-C7	IMMUNESIGDB	GSE29164_CD8_TCELL_VS_CD8_TCELL_AND_IL12_TREATED_MELANOMA_DAY3_DN	13/361	178/13868	0.000785556	0.0200842	0.0182007	13	9448/3178/291/87/3384/6402/3572/7846/117177/7175/7280/84617/6709
GSEA-C7	IMMUNESIGDB	GSE3982_NEUTROPHIL_VS_TH1_DN	13/361	178/13868	0.000785556	0.0200842	0.0182007	13	4259/7514/9183/5905/4751/79866/54806/81929/10844/10381/84617/672/10726
GSEA-C7	IMMUNESIGDB	GSE43863_TH1_VS_LY6C_LOW_CXCR5NEG_EFFECTOR_CD4_TCELL_UP	13/361	179/13868	0.000827624	0.0210472	0.0190733	13	10733/291/3014/1063/5347/9700/378708/220134/83540/64946/54930/26986/22974
GSEA-C7	IMMUNESIGDB	GSE12003_MIR223_KO_VS_WT_BM_PROGENITOR_8D_CULTURE_DN	10/361	115/13868	0.000832986	0.0210715	0.0190954	10	701/261734/8436/4751/151648/79598/55839/7248/4217/340061
GSEA-C7	IMMUNESIGDB	GSE3982_DC_VS_TH1_DN	13/361	180/13868	0.000871568	0.0218166	0.0197706	13	6790/699/3161/9133/11116/1058/1063/11004/55055/57405/22934/55930/6634
GSEA-C7	IMMUNESIGDB	GSE43863_TH1_VS_LY6C_INT_CXCR5POS_EFFECTOR_CD4_TCELL_UP	13/361	180/13868	0.000871568	0.0218166	0.0197706	13	3796/6396/1062/151246/378708/348235/84962/83540/7431/2893/2903/2953/672
GSEA-C7	IMMUNESIGDB	GSE12845_IGD_POS_BLOOD_VS_NAIVE_TONSIL_BCELL_DN	13/361	181/13868	0.000917455	0.0226101	0.0204897	13	23122/203068/7430/3014/3572/5347/2033/4085/79441/7175/10381/4217/3609
GSEA-C7	IMMUNESIGDB	GSE1460_INTRATHYMIC_T_PROGENITOR_VS_CD4_THYMOCYTE_UP	13/361	181/13868	0.000917455	0.0226101	0.0204897	13	10733/699/11116/7283/1069/57122/4085/54806/80321/81929/9212/3028/6850
GSEA-C7	IMMUNESIGDB	GSE15330_WT_VS_IKAROS_KO_HSC_DN	13/361	181/13868	0.000917455	0.0226101	0.0204897	13	4259/5501/5048/1778/9212/57405/3929/6904/2697/2893/4644/373156/55738
GSEA-C7	IMMUNESIGDB	GSE43863_TFH_VS_LY6C_INT_CXCR5POS_MEMORY_CD4_TCELL_DN	12/361	160/13868	0.00098284	0.0240972	0.0218374	12	4259/6950/7283/57122/7277/347240/55166/85302/115106/3929/6709/6633
GSEA-C7	IMMUNESIGDB	GSE24814_STAT5_KO_VS_WT_PRE_BCELL_DN	13/361	183/13868	0.00101532	0.0247666	0.0224439	13	3796/9368/699/11116/3552/351/4928/4085/10426/10142/5955/89870/10726
GSEA-C7	IMMUNESIGDB	GSE14415_ACT_VS_CTRL_NATURAL_TREG_UP	12/361	161/13868	0.00103773	0.0251846	0.0228228	12	6790/9184/5147/983/6627/6396/7277/10383/991/151648/378708/79023
GSEA-C7	IMMUNESIGDB	GSE1925_CTRL_VS_IFNG_PRIMED_MACROPHAGE_UP	13/361	184/13868	0.00106744	0.0257749	0.0233577	13	10403/6790/203068/6402/5518/57122/1062/6503/54908/117177/11004/79902/6310
GSEA-C7	IMMUNESIGDB	GSE22886_NAIVE_CD4_TCELL_VS_48H_ACT_TH2_DN	13/361	185/13868	0.00112178	0.0269508	0.0244234	13	9133/3014/9735/7531/8655/991/1781/9700/55166/79959/55746/79980/5663
GSEA-C7	IMMUNESIGDB	GSE14386_UNTREATED_VS_IFNA_TREATED_ACT_PBMC_MS_PATIENT_DN	11/361	141/13868	0.00114866	0.0274587	0.0248835	11	10733/3437/960/3572/11243/147841/81930/55559/10844/9446/672
GSEA-C7	IMMUNESIGDB	GSE17721_0.5H_VS_4H_CPG_BMDC_UP	13/361	187/13868	0.0012374	0.0294329	0.0266726	13	3796/6790/8636/991/6503/79441/81930/9212/93323/54930/3295/9094/9126
GSEA-C7	IMMUNESIGDB	GSE9601_UNTREATED_VS_PI3K_INHIBITOR_TREATED_HCMV_INF_MONOCYTE_UP	12/361	165/13868	0.00128342	0.0303765	0.0275277	12	7430/55143/11004/10844/79980/3191/4904/672/396/55920/22974/8379
GSEA-C7	IMMUNESIGDB	GSE15930_NAIVE_VS_24H_IN_VITRO_STIM_CD8_TCELL_DN	13/361	188/13868	0.00129884	0.0304399	0.0275852	13	10733/3265/983/7283/991/4085/9793/64105/79902/54930/23047/5955/672
GSEA-C7	IMMUNESIGDB	GSE3982_NKCELL_VS_TH2_DN	13/361	188/13868	0.00129884	0.0304399	0.0275852	13	6790/9184/9133/7430/1058/9700/81930/2491/11004/4193/6635/6634/5515
GSEA-C7	IMMUNESIGDB	GSE15930_NAIVE_VS_24H_IN_VITRO_STIM_IL12_CD8_TCELL_DN	13/361	189/13868	0.00136279	0.0316286	0.0286625	13	10733/3265/983/7283/991/4085/9793/64105/79902/54930/23047/5955/672
GSEA-C7	IMMUNESIGDB	GSE9006_TYPE_1_DIABETES_AT_DX_VS_1MONTH_POST_DX_PBMC_UP	13/361	189/13868	0.00136279	0.0316286	0.0286625	13	3437/10294/9448/4893/3178/4218/22919/4957/11004/8531/3608/8761/3385
GSEA-C7	IMMUNESIGDB	GSE3982_EFF_MEMORY_CD4_TCELL_VS_TH2_DN	13/361	190/13868	0.00142934	0.0328543	0.0297732	13	983/203068/1058/5347/79866/79023/55746/54908/81929/7411/84617/5203/6635
GSEA-C7	IMMUNESIGDB	GSE7219_WT_VS_NIK_NFKB2_KO_LPS_AND_ANTI_CD40_STIM_DC_UP	12/361	167/13868	0.00142325	0.0328543	0.0297732	12	699/3161/9133/983/5341/6503/79866/147841/2491/2892/4258/22974
GSEA-C7	IMMUNESIGDB	GSE10147_IL3_VS_IL3_AND_CPG_STIM_PDC_DN	11/361	145/13868	0.00144154	0.032976	0.0298835	11	4179/6693/1454/57122/54806/348235/117177/10844/4258/3191/22897
GSEA-C7	IMMUNESIGDB	GSE19888_ADENOSINE_A3R_ACT_VS_A3R_ACT_WITH_A3R_INH_PRETREATMENT_IN_MAST_CELL_UP	12/361	168/13868	0.00149775	0.0336185	0.0304657	12	5147/11116/6626/9735/5347/1062/147841/79172/79980/3619/3184/22994
GSEA-C7	IMMUNESIGDB	GSE2585_CTEC_VS_THYMIC_MACROPHAGE_DN	12/361	168/13868	0.00149775	0.0336185	0.0304657	12	22995/4893/1063/9735/7277/8243/3619/4193/4771/4689/23568/57545
GSEA-C7	IMMUNESIGDB	GSE31082_CD4_VS_CD8_SP_THYMOCYTE_DN	12/361	168/13868	0.00149775	0.0336185	0.0304657	12	6693/7283/57122/8243/55166/93323/64946/79019/2892/2949/6632/8761
GSEA-C7	IMMUNESIGDB	GSE40655_FOXO1_KO_VS_WT_NTREG_DN	12/361	168/13868	0.00149775	0.0336185	0.0304657	12	203068/5341/3178/147841/220134/64946/4193/84617/817/6160/112942/51134
GSEA-C7	IMMUNESIGDB	GSE22886_UNSTIM_VS_IL15_STIM_NKCELL_DN	13/361	192/13868	0.00157057	0.0350883	0.0317977	13	3014/6950/7283/4928/10383/991/4085/378708/79023/10426/7411/7431/6628
GSEA-C7	IMMUNESIGDB	GSE26030_UNSTIM_VS_RESTIM_TH1_DAY15_POST_POLARIZATION_DN	12/361	170/13868	0.00165642	0.0366635	0.0332252	12	9184/701/23354/3845/5341/10383/55166/348235/80152/115106/84617/9094
GSEA-C7	IMMUNESIGDB	GSE6674_CPG_VS_CPG_AND_ANTI_IGM_STIM_BCELL_UP	12/361	170/13868	0.00165642	0.0366635	0.0332252	12	10403/3161/6631/87/10383/4085/401541/7846/91687/11004/7280/347733
GSEA-C7	IMMUNESIGDB	GSE17186_NAIVE_VS_CD21HIGH_TRANSITIONAL_BCELL_DN	12/361	171/13868	0.00174079	0.0378306	0.0342828	12	6790/701/1063/7532/54821/401541/11243/7840/348235/2491/3619/5955
GSEA-C7	IMMUNESIGDB	GSE17974_CTRL_VS_ACT_IL4_AND_ANTI_IL12_48H_CD4_TCELL_DN	12/361	171/13868	0.00174079	0.0378306	0.0342828	12	3796/6790/22995/2950/23279/147841/54930/55055/55835/8898/9446/3181
GSEA-C7	IMMUNESIGDB	GSE20198_IL12_IL18_VS_IFNA_TREATED_ACT_CD4_TCELL_DN	12/361	171/13868	0.00174079	0.0378306	0.0342828	12	5885/6950/3716/894/6232/57122/55746/55835/9782/5955/5516/55920
GSEA-C7	IMMUNESIGDB	GSE22919_RESTING_VS_IL2_IL12_IL15_STIM_NK_CELL_DN	12/361	171/13868	0.00174079	0.0378306	0.0342828	12	3437/23354/653361/1069/2033/23421/22832/11064/147841/85378/55755/9094
GSEA-C7	IMMUNESIGDB	GSE6259_33D1_POS_DC_VS_BCELL_DN	10/361	127/13868	0.00177676	0.0384375	0.0348328	10	699/6176/2950/5898/653361/147841/57082/93323/22934/79807
GSEA-C7	IMMUNESIGDB	GSE40274_CTRL_VS_FOXP3_AND_XBP1_TRANSDUCED_ACTIVATED_CD4_TCELL_UP	11/361	149/13868	0.00179302	0.0384415	0.0348364	11	9133/894/7531/991/9700/113130/132320/79019/6310/6634/10726
GSEA-C7	IMMUNESIGDB	GSE40274_CTRL_VS_XBP1_TRANSDUCED_ACTIVATED_CD4_TCELL_DN	11/361	149/13868	0.00179302	0.0384415	0.0348364	11	6790/4867/6627/5347/6396/9702/147841/55746/64946/57405/8531
GSEA-C7	IMMUNESIGDB	GSE33425_CD161_HIGH_VS_NEG_CD8_TCELL_DN	12/361	172/13868	0.00182867	0.0388572	0.0352131	12	6629/291/3572/4751/84902/7411/7280/84617/4257/9446/4258/5516
GSEA-C7	IMMUNESIGDB	GSE39820_CTRL_VS_TGFBETA3_IL6_IL23A_CD4_TCELL_UP	12/361	172/13868	0.00182867	0.0388572	0.0352131	12	10733/9738/3161/57122/1062/23279/54821/79866/54801/80321/2491/113130
GSEA-C7	IMMUNESIGDB	GSE21670_UNTREATED_VS_TGFB_IL6_TREATED_STAT3_KO_CD4_TCELL_UP	12/361	173/13868	0.00192016	0.0406207	0.0368112	12	9133/11116/983/151648/348995/113130/64105/83540/79980/57405/2697/8531
GSEA-C7	IMMUNESIGDB	GSE16450_IMMATURE_VS_MATURE_NEURON_CELL_LINE_DN	12/361	174/13868	0.00201537	0.0420764	0.0381304	12	6790/11130/6631/891/991/9700/79682/55839/55055/817/8531/10726
GSEA-C7	IMMUNESIGDB	GSE20727_DNFB_ALLERGEN_VS_ROS_INH_AND_DNFB_ALLERGEN_TREATED_DC_DN	12/361	174/13868	0.00201537	0.0420764	0.0381304	12	10733/6631/1058/9793/79866/220134/11004/64105/64946/57405/10381/672
GSEA-C7	IMMUNESIGDB	GSE21546_WT_VS_ELK1_KO_ANTI_CD3_STIM_DP_THYMOCYTES_DN	12/361	174/13868	0.00201537	0.0420764	0.0381304	12	6627/7283/55143/79682/348995/9212/79902/55055/3184/672/55722/51134
GSEA-C7	IMMUNESIGDB	GSE6674_UNSTIM_VS_PL2_3_STIM_BCELL_DN	11/361	152/13868	0.00210012	0.0436551	0.039561	11	10733/4867/5147/351/5903/1781/91147/54806/55835/4193/120892
GSEA-C7	IMMUNESIGDB	GSE411_WT_VS_SOCS3_KO_MACROPHAGE_UP	12/361	175/13868	0.00211442	0.043762	0.039658	12	9738/10294/5898/5501/1063/55166/57082/79959/80152/79980/6632/27077
GSEA-C7	IMMUNESIGDB	GSE17721_CTRL_VS_GARDIQUIMOD_6H_BMDC_UP	12/361	176/13868	0.00221741	0.0454998	0.0412328	12	9133/5501/1058/1062/79441/93323/83540/347733/4258/7533/51259/8379
GSEA-C7	IMMUNESIGDB	GSE19888_CTRL_VS_A3R_INHIBITOR_TREATED_MAST_CELL_UP	12/361	176/13868	0.00221741	0.0454998	0.0412328	12	8636/9133/6626/9735/5347/147841/93323/55055/6628/6636/3184/23568
GSEA-C7	IMMUNESIGDB	GSE29949_CD8_NEG_DC_SPLEEN_VS_MONOCYTE_BONE_MARROW_UP	12/361	177/13868	0.00232448	0.0470903	0.0426742	12	4259/5196/10382/203068/2950/87/1063/23244/23063/10381/3028/5594
GSEA-C7	IMMUNESIGDB	GSE3982_BASOPHIL_VS_TH2_DN	12/361	177/13868	0.00232448	0.0470903	0.0426742	12	6790/7514/23354/23421/9700/55166/54806/79023/7411/5203/6635/3609
GSEA-C7	IMMUNESIGDB	GSE9878_CTRL_VS_EBF_TRANSDUCED_PAX5_KO_PRO_BCELL_DN	12/361	177/13868	0.00232448	0.0470903	0.0426742	12	699/1063/4751/57122/26005/81930/64105/64946/79807/3608/672/22974
GSEA-C7	IMMUNESIGDB	GSE17721_0.5H_VS_24H_POLYIC_BMDC_UP	12/361	178/13868	0.00243572	0.0485216	0.0439712	12	6176/3014/1069/991/25909/80152/79902/54930/9446/3191/8761/9126
GSEA-C7	IMMUNESIGDB	GSE17812_WT_VS_THPOK_KO_MEMORY_CD8_TCELL_DN	12/361	178/13868	0.00243572	0.0485216	0.0439712	12	10733/6790/699/1730/23354/351/983/1063/378708/9212/57405/22974
GSEA-C7	IMMUNESIGDB	GSE3982_BCELL_VS_TH2_DN	12/361	178/13868	0.00243572	0.0485216	0.0439712	12	701/3161/22995/3977/5347/79682/378708/2491/11004/55559/57405/2953
GSEA-C7	IMMUNESIGDB	GSE5589_UNSTIM_VS_180MIN_LPS_STIM_MACROPHAGE_DN	12/361	178/13868	0.00243572	0.0485216	0.0439712	12	6627/894/23244/54821/151648/80152/55839/2953/4258/6632/6634/10726
GSEA-C2	KEGG	KEGG_OOCYTE_MEIOSIS	26/163	103/4800	1.60087e-16	1.52082e-14	8.76263e-15	26	6790/699/9133/983/891/5566/5518/5501/5347/7532/7531/991/4085/9700/8243/151648/816/817/815/5595/5594/5516/5515/7533/5528/9126
GSEA-C2	KEGG	KEGG_GLUTATHIONE_METABOLISM	16/163	48/4800	1.31929e-12	4.17973e-11	2.40827e-11	16	4259/2941/2938/2950/2953/4257/2947/2946/2949/9446/2948/2940/221357/4258/119391/373156
GSEA-C2	KEGG	KEGG_LONG_TERM_POTENTIATION	18/163	64/4800	1.31992e-12	4.17973e-11	2.40827e-11	18	2906/4893/3265/3845/5566/5501/2033/2890/2891/2902/2903/2904/816/817/2905/815/5595/5594
GSEA-C2	KEGG	KEGG_GAP_JUNCTION	20/163	86/4800	3.45674e-12	8.20975e-11	4.73027e-11	20	4893/3265/3845/10382/983/203068/5566/1453/7277/10383/7846/10381/7280/347688/84617/347733/81027/2697/5595/5594
GSEA-C2	KEGG	KEGG_CELL_CYCLE	22/163	121/4800	5.06931e-11	9.63168e-10	5.54956e-10	22	699/9184/5885/701/9133/983/891/894/5347/7532/7531/2033/991/4085/9700/8243/10735/10274/4193/7533/9126/8379
GSEA-C2	KEGG	KEGG_METABOLISM_OF_XENOBIOTICS_BY_CYTOCHROME_P450	16/163	65/4800	2.29829e-10	3.63896e-09	2.09669e-09	16	4259/2941/2938/2950/2953/4257/2947/2946/2949/9446/2948/2940/221357/4258/119391/373156
GSEA-C2	KEGG	KEGG_DRUG_METABOLISM_CYTOCHROME_P450	16/163	68/4800	4.77079e-10	6.47465e-09	3.73054e-09	16	4259/2941/2938/2950/2953/4257/2947/2946/2949/9446/2948/2940/221357/4258/119391/373156
GSEA-C2	KEGG	KEGG_PATHOGENIC_ESCHERICHIA_COLI_INFECTION	13/163	52/4800	9.96207e-09	1.183e-07	6.81615e-08	13	10382/203068/7430/998/7277/10383/7846/10381/7280/347688/84617/347733/81027
GSEA-C2	KEGG	KEGG_LONG_TERM_DEPRESSION	11/163	59/4800	3.36929e-06	3.55647e-05	2.04916e-05	11	4893/3265/3845/5518/2890/2891/2892/5595/5594/5516/5515
GSEA-C2	KEGG	KEGG_NEUROTROPHIN_SIGNALING_PATHWAY	15/163	122/4800	1.26665e-05	0.000109392	6.30294e-05	15	4893/3265/3845/998/7532/7531/5663/816/817/815/4217/5595/5594/396/7533
GSEA-C2	KEGG	KEGG_VASOPRESSIN_REGULATED_WATER_REABSORPTION	9/163	44/4800	1.22894e-05	0.000109392	6.30294e-05	9	1780/5566/8766/8655/1781/10540/1639/1778/396
GSEA-C2	KEGG	KEGG_PROGESTERONE_MEDIATED_OOCYTE_MATURATION	11/163	83/4800	9.58744e-05	0.000759005	0.000437322	11	699/9133/3845/983/3320/891/5566/5347/4085/5595/5594
GSEA-C2	KEGG	KEGG_GLIOMA	9/163	61/4800	0.0001831	0.00133804	0.000770945	9	4893/3265/3845/4193/816/817/815/5595/5594
GSEA-C2	KEGG	KEGG_AMYOTROPHIC_LATERAL_SCLEROSIS_ALS	8/163	51/4800	0.000272886	0.00179283	0.00103299	8	2906/2890/2891/2902/2903/2904/2905/4217
GSEA-C2	KEGG	KEGG_THYROID_CANCER	6/163	28/4800	0.000283079	0.00179283	0.00103299	6	4893/3265/3845/7175/5595/5594
GSEA-C2	KEGG	KEGG_MELANOGENESIS	11/163	96/4800	0.000357492	0.00212261	0.001223	11	4893/3265/3845/5566/2033/8325/816/817/815/5595/5594
GSEA-C2	KEGG	KEGG_BLADDER_CANCER	7/163	42/4800	0.000452919	0.00253102	0.00145831	7	4893/3265/3845/7057/4193/5595/5594
GSEA-C2	KEGG	KEGG_GNRH_SIGNALING_PATHWAY	10/163	86/4800	0.000590397	0.00311598	0.00179536	10	4893/3265/3845/5566/998/816/817/815/5595/5594
GSEA-C2	KEGG	KEGG_SPLICEOSOME	12/163	122/4800	0.000795263	0.00397632	0.00229106	12	6629/6625/6626/6631/3178/6627/6628/6635/6636/6632/6633/6634
GSEA-C2	KEGG	KEGG_TIGHT_JUNCTION	12/163	125/4800	0.000988103	0.00469349	0.00270428	12	4893/3265/3845/87/5518/998/88/6709/8531/5516/5515/5522
GSEA-C2	KEGG	KEGG_WNT_SIGNALING_PATHWAY	13/163	146/4800	0.00123857	0.00560307	0.00322836	13	5566/5518/894/1454/2033/8325/5663/816/817/815/5516/5515/5528
GSEA-C2	KEGG	KEGG_PROSTATE_CANCER	9/163	87/4800	0.0025459	0.0109937	0.00633431	9	4893/3265/3845/3320/2950/2033/4193/5595/5594
GSEA-C2	KEGG	KEGG_LEISHMANIA_INFECTION	7/163	66/4800	0.00661083	0.0273056	0.0157329	7	3717/3552/653361/3716/5595/5594/4689
GSEA-C2	KEGG	KEGG_ERBB_SIGNALING_PATHWAY	8/163	86/4800	0.00832109	0.0319747	0.0184231	8	4893/3265/3845/816/817/815/5595/5594
GSEA-C2	KEGG	KEGG_RENAL_CELL_CARCINOMA	7/163	69/4800	0.00841441	0.0319747	0.0184231	7	4893/3265/3845/998/2033/5595/5594
GSEA-C2	KEGG	KEGG_MELANOMA	7/163	70/4800	0.00908927	0.0332108	0.0191353	7	4893/3265/3845/2246/4193/5595/5594
GSEA-C3	MIR:MIR_Legacy	CAGTATT_MIR200B_MIR200C_MIR429	24/172	416/6297	0.000356239	0.031349	0.031349	24	23122/9448/3845/203068/6857/6249/5577/7532/23332/23063/121441/95681/23047/6310/10381/7280/4133/4692/23321/9782/3184/396/5515/5522
GSEA-C3	MIR:MIR_Legacy	TGAGATT_MIR216	10/172	98/6297	0.000312491	0.031349	0.031349	10	9184/3717/6102/3845/8766/22919/23322/55125/9782/4904
GSEA-C2	PID	PID_PLK1_PATHWAY	24/125	45/2453	1.58755e-20	2.42894e-18	1.95519e-18	24	3796/10403/6790/699/701/983/891/7283/5518/5347/1062/991/54821/4957/151648/79866/79682/10735/147841/3619/5515/22974/10726/22981
GSEA-C2	PID	PID_AURORA_A_PATHWAY	11/125	29/2453	6.15755e-08	4.71052e-06	3.79175e-06	11	6790/5566/1058/9793/9212/84962/81565/4193/672/5528/22974
GSEA-C2	PID	PID_AURORA_B_PATHWAY	12/125	38/2453	1.58632e-07	8.09024e-06	6.51227e-06	12	10403/6790/699/5501/1058/55143/151648/9212/11004/3619/7431/5528
GSEA-C2	PID	PID_LIS1_PATHWAY	8/125	28/2453	4.77665e-05	0.00182707	0.00147071	8	6249/5048/998/7531/1778/81565/5528/10726
GSEA-C2	PID	PID_FOXM1_PATHWAY	9/125	38/2453	8.06453e-05	0.00246775	0.00198642	9	9133/983/891/1058/1063/4751/5347/2033/9212
GSEA-C2	PID	PID_FOXO_PATHWAY	10/125	48/2453	0.000103266	0.00263328	0.00211967	10	7514/5898/891/1453/1454/5347/7532/7531/2033/7533
GSEA-C2	PID	PID_ERBB2_ERBB3_PATHWAY	9/125	44/2453	0.000270225	0.00590635	0.00475434	9	3717/4893/3265/3845/5566/998/5595/5594/4771
GSEA-C2	PID	PID_GMCSF_PATHWAY	8/125	36/2453	0.000329139	0.00629479	0.00506701	8	3717/4893/3265/3845/5566/5595/5594/6850
GSEA-C2	PID	PID_LKB1_PATHWAY	9/125	47/2453	0.000455979	0.00775165	0.00623972	9	3320/7430/5566/7532/7531/57787/4133/7248/7533
GSEA-C2	PID	PID_IFNG_PATHWAY	8/125	39/2453	0.000587971	0.00899596	0.00724133	8	3717/3716/2033/816/817/815/5595/5594
GSEA-C2	PID	PID_EPHB_FWD_PATHWAY	8/125	40/2453	0.000703962	0.00979147	0.00788168	8	9448/4893/3265/3845/998/2890/5595/5594
GSEA-C2	PID	PID_HDAC_CLASSII_PATHWAY	7/125	34/2453	0.00128123	0.0150791	0.012138	7	7514/3320/5905/5903/7531/7280/7341
GSEA-C2	PID	PID_PI3K_PLC_TRK_PATHWAY	7/125	34/2453	0.00128123	0.0150791	0.012138	7	4893/3265/3845/7532/7531/815/7533
GSEA-C2	PID	PID_MTOR_4PATHWAY	10/125	67/2453	0.00171074	0.0186959	0.0150493	10	4893/3265/3845/6249/7532/7531/7248/5595/5594/7533
GSEA-C2	PID	PID_RAS_PATHWAY	6/125	29/2453	0.00280151	0.0285754	0.0230018	6	5924/4893/3265/3845/816/5923
GSEA-C2	PID	PID_PDGFRB_PATHWAY	14/125	128/2453	0.00461381	0.0441196	0.0355142	14	9368/3717/4893/3265/3845/5518/7532/7531/6503/5595/5594/396/5515/7533
GSEA-C2	PID	PID_ERBB1_DOWNSTREAM_PATHWAY	12/125	104/2453	0.00562935	0.0497342	0.0400337	12	4893/3265/3845/5898/5518/998/7532/7531/5595/5594/5515/7533
GSEA-C2	PID	PID_IL2_1PATHWAY	8/125	55/2453	0.00585108	0.0497342	0.0400337	8	4893/3265/3845/3716/5595/5594/6850/5528
GSEA-C2	REACTOME	MITOTIC_PROMETAPHASE	165/342	198/9281	3.6139e-220	2.38156e-217	1.33144e-217	165	9814/3796/10733/1780/10403/7514/80184/9183/9738/699/9184/8636/5885/701/23122/8481/11258/23354/22995/9133/11130/5116/11116/10382/983/203068/3320/891/5566/7283/5518/6249/5577/5501/1069/6232/5048/5905/1453/1058/1063/1454/5903/9735/4751/4928/5347/6396/57122/10121/7532/7531/8655/7277/10383/1062/1060/23279/991/4085/23421/1781/10540/9793/1639/1778/8243/22919/23244/54821/55143/151246/4957/151648/84131/9662/79441/401541/11243/79682/7846/55166/57551/23332/54801/23063/11064/10806/9702/91687/378708/10735/84643/147841/348995/79023/57082/80321/121441/81930/79959/7840/55125/55746/348235/10274/25909/2491/220134/80152/115106/10426/54908/81929/113130/9212/55839/25936/80254/85378/114791/55755/11004/55559/10142/80776/64105/10844/93323/79172/11190/79902/95681/83540/81565/79003/64946/79980/54930/55055/57405/55835/3619/27175/79019/23047/55142/10381/7280/347688/84617/347733/81027/5516/5515/5528/55722/55920/27229/22994/22897/9126/10726/22981/8379
GSEA-C2	REACTOME	M_PHASE	175/342	407/9281	3.07761e-157	1.01407e-154	5.66929e-155	175	9814/3796/10733/1780/10403/7514/80184/9183/9738/699/9184/8636/5885/701/23122/8481/11258/23354/22995/9133/11130/5116/11116/10382/983/203068/3320/7316/891/3014/5566/7283/5518/6249/5577/5501/1069/6232/5048/5905/1453/1058/1063/1454/5903/9735/4751/4928/5347/6396/57122/10121/7532/7531/8655/7277/10383/1062/1060/23279/991/4085/23421/1781/10540/9793/1639/1778/9700/8243/22919/23244/54821/55143/151246/4957/151648/84131/9662/79441/401541/11243/79682/7846/55166/57551/23332/54801/23063/11064/10806/9702/91687/378708/10735/84643/147841/348995/79023/57082/80321/121441/81930/79959/7840/55125/55746/348235/10274/25909/2491/220134/80152/115106/10426/54908/81929/113130/9212/55839/25936/80254/85378/114791/55755/11004/55559/10142/80776/64105/10844/93323/79172/11190/79902/95681/83540/81565/79003/64946/79980/54930/55055/57405/55835/3619/27175/79019/23047/55142/7175/10381/7280/347688/84617/347733/81027/7314/6233/7311/7341/5595/5594/5516/5515/5528/55722/55920/27229/22994/22897/9126/10726/22981/8379
GSEA-C2	REACTOME	RESOLUTION_OF_SISTER_CHROMATID_COHESION	106/342	122/9281	6.40426e-141	1.4068e-138	7.86489e-139	106	3796/1780/10403/7514/9183/699/9184/5885/701/23122/9133/11130/10382/983/891/5518/6249/5501/6232/5048/5905/1058/1063/5903/9735/4928/5347/6396/57122/8655/7277/10383/1062/1060/23279/991/4085/23421/1781/9793/1778/8243/22919/23244/54821/55143/151246/151648/401541/11243/79682/7846/55166/57551/23332/23063/91687/378708/10735/84643/147841/348995/79023/57082/81930/55746/348235/10274/25909/2491/220134/80152/54908/81929/113130/9212/55839/25936/11004/80776/64105/79172/79902/83540/81565/79003/64946/79980/55055/57405/3619/79019/23047/10381/7280/347688/84617/347733/81027/5516/5515/5528/55920/9126/10726/8379
GSEA-C2	REACTOME	ANCHORING_OF_THE_BASAL_BODY_TO_THE_PLASMA_MEMBRANE	94/342	96/9281	8.82557e-138	1.45401e-135	8.12882e-136	94	9814/10733/80184/4867/9738/8636/261734/8481/11258/23354/22995/5116/11116/10382/983/203068/3320/5566/7283/5518/5577/1069/5048/1453/1454/4751/5347/4218/10121/7532/7531/8766/8655/7277/10383/1781/10540/9793/1639/1778/9657/22919/79600/26005/4957/91147/84131/347240/22832/9662/23322/79441/146057/26123/7846/23332/54801/11064/10806/9702/79598/54806/80321/121441/79959/7840/55125/85302/115106/79867/57787/80254/132320/117177/55755/84902/55559/10142/80776/93323/11190/95681/54930/55835/55142/54903/51259/55722/57545/27077/22994/22897/22981/51134
GSEA-C2	REACTOME	RHO_GTPASES_ACTIVATE_FORMINS	96/342	134/9281	2.04893e-111	2.70049e-109	1.50974e-109	96	3796/1780/10403/7514/9183/699/9184/701/1730/23122/11130/10382/5518/6249/5501/6232/5048/5905/1058/1063/5903/9735/4928/5347/6396/57122/998/8655/7277/10383/1062/1060/23279/991/4085/23421/1781/9793/1778/22919/54821/55143/151246/151648/401541/11243/79682/7846/55166/57551/23332/91687/378708/84643/147841/348995/79023/57082/81930/55746/348235/25909/2491/220134/80152/54908/81929/9212/55839/25936/11004/80776/64105/79172/79902/83540/81565/79003/64946/79980/55055/57405/3619/79019/10381/7280/347688/84617/347733/81027/5516/5515/5528/55920/10726/8379
GSEA-C2	REACTOME	SEPARATION_OF_SISTER_CHROMATIDS	108/342	187/9281	2.45988e-110	2.70177e-108	1.51045e-108	108	3796/1780/10403/7514/9183/699/9184/5885/701/23122/11130/10382/7316/5518/6249/5501/6232/5048/5905/1058/1063/5903/9735/4928/5347/6396/57122/8655/7277/10383/1062/1060/23279/991/4085/23421/1781/9793/1778/9700/8243/22919/23244/54821/55143/151246/151648/401541/11243/79682/7846/55166/57551/23332/23063/91687/378708/10735/84643/147841/348995/79023/57082/81930/55746/348235/10274/25909/2491/220134/80152/54908/81929/113130/9212/55839/25936/11004/80776/64105/79172/79902/83540/81565/79003/64946/79980/55055/57405/3619/79019/23047/10381/7280/347688/84617/347733/81027/7314/6233/7311/5516/5515/5528/55920/9126/10726/8379
GSEA-C2	REACTOME	RECRUITMENT_OF_NUMA_TO_MITOTIC_CENTROSOMES	79/342	91/9281	9.78617e-104	9.21298e-102	5.15061e-102	79	9814/10733/80184/9738/8636/8481/11258/23354/22995/5116/11116/10382/983/203068/3320/5566/7283/5518/5577/1069/5048/1453/1454/4751/5347/10121/7532/7531/8655/7277/10383/1781/10540/9793/1639/1778/22919/4957/84131/9662/79441/7846/23332/54801/11064/10806/9702/80321/121441/79959/7840/55125/115106/10426/80254/85378/114791/55755/55559/10142/10844/93323/11190/95681/54930/55835/27175/55142/10381/7280/347688/84617/347733/81027/55722/27229/22994/22897/22981
GSEA-C2	REACTOME	REGULATION_OF_PLK1_ACTIVITY_AT_G2_M_TRANSITION	77/342	86/9281	1.87857e-103	1.54747e-101	8.6513e-102	77	9814/10733/6790/80184/9738/8636/8481/11258/23354/22995/9133/5116/11116/10382/983/203068/3320/7316/891/5566/7283/5518/5577/1069/5048/1453/1454/4751/5347/4218/10121/7532/7531/8655/7277/10383/1781/10540/9793/1639/1778/22919/4957/84131/9662/79441/79866/7846/23332/54801/11064/10806/9702/80321/121441/79959/7840/55125/115106/84962/80254/55755/55559/10142/93323/11190/95681/54930/55835/55142/7314/6233/7311/55722/22994/22897/22981
GSEA-C2	REACTOME	MITOTIC_METAPHASE_AND_ANAPHASE	112/342	231/9281	5.10875e-103	3.74074e-101	2.0913e-101	112	3796/1780/10403/7514/9183/699/9184/5885/701/23122/9133/11130/10382/983/7316/891/5518/6249/5501/6232/5048/5905/1058/1063/5903/9735/4928/5347/6396/57122/8655/7277/10383/1062/1060/23279/991/4085/23421/1781/9793/1778/9700/8243/22919/23244/54821/55143/151246/151648/401541/11243/79682/7846/55166/57551/23332/23063/91687/378708/10735/84643/147841/348995/79023/57082/81930/55746/348235/10274/25909/2491/220134/80152/54908/81929/113130/9212/55839/25936/11004/80776/64105/79172/79902/83540/81565/79003/64946/79980/55055/57405/3619/79019/23047/10381/7280/347688/84617/347733/81027/7314/6233/7311/7341/5516/5515/5528/55920/9126/10726/8379
GSEA-C2	REACTOME	AURKA_ACTIVATION_BY_TPX2	70/342	71/9281	2.01075e-102	1.32508e-100	7.40801e-101	70	9814/10733/6790/80184/9738/8636/3161/8481/11258/23354/22995/5116/11116/10382/983/203068/3320/5566/7283/5518/5577/1069/5048/1453/1454/4751/5347/10121/7532/7531/8655/7277/10383/1781/10540/9793/1639/1778/22919/4957/84131/9662/79441/7846/23332/54801/11064/10806/9702/80321/121441/79959/7840/55125/115106/80254/55755/55559/10142/93323/11190/95681/54930/55835/55142/55722/22974/22994/22897/22981
GSEA-C2	REACTOME	MITOTIC_SPINDLE_CHECKPOINT	84/342	110/9281	4.59381e-101	2.75211e-99	1.5386e-99	84	3796/1780/10403/7514/9183/699/9184/701/23122/11130/5518/6249/5501/6232/5048/5905/1058/1063/5903/9735/4928/5347/6396/57122/8655/1062/1060/23279/991/4085/23421/1781/9793/1778/22919/54821/55143/151246/151648/401541/11243/79682/55166/57551/23332/91687/378708/84643/147841/348995/79023/57082/81930/55746/348235/25909/2491/220134/80152/54908/81929/9212/55839/25936/11004/80776/64105/79172/79902/83540/81565/79003/64946/79980/55055/57405/3619/79019/5516/5515/5528/55920/10726/8379
GSEA-C2	REACTOME	RECRUITMENT_OF_MITOTIC_CENTROSOME_PROTEINS_AND_COMPLEXES	73/342	80/9281	1.92356e-99	1.05636e-97	5.90567e-98	73	9814/10733/80184/9738/8636/8481/11258/23354/22995/5116/11116/10382/983/203068/3320/5566/7283/5518/5577/1069/5048/1453/1454/4751/5347/10121/7532/7531/8655/7277/10383/1781/10540/9793/1639/1778/22919/4957/84131/9662/79441/7846/23332/54801/11064/10806/9702/80321/121441/79959/7840/55125/115106/10426/80254/85378/114791/55755/55559/10142/10844/93323/11190/95681/54930/55835/27175/55142/55722/27229/22994/22897/22981
GSEA-C2	REACTOME	CILIUM_ASSEMBLY	103/342	195/9281	2.53362e-99	1.28435e-97	7.18029e-98	103	9814/10733/80184/4867/9738/8636/5147/261734/8481/6102/11258/23354/22995/5116/11116/10382/983/203068/3320/5566/6950/7283/5518/5577/1069/5048/1453/1454/4751/5347/4218/10121/7532/7531/8766/8655/7277/10383/1781/10540/9793/1639/1778/9657/22919/79600/26005/4957/91147/84131/347240/22832/9662/23322/79441/146057/26123/7846/23332/54801/11064/10806/9702/79598/54806/80321/121441/79959/7840/55125/85302/115106/79867/57787/80254/132320/117177/55755/84902/55559/10142/80776/93323/11190/95681/54930/55835/55142/54903/10381/7280/347688/84617/347733/81027/51259/55722/57545/27077/22994/22897/22981/51134
GSEA-C2	REACTOME	MITOTIC_G2_G2_M_PHASES	96/342	192/9281	4.00779e-89	1.88652e-87	1.05468e-87	96	9814/10733/6790/7514/80184/9738/8636/3161/8481/11258/23354/22995/9133/5116/11116/10382/983/203068/3320/7316/891/5566/7283/5518/5577/1069/5048/1453/1063/1454/4751/5347/4218/10121/7532/7531/8655/7277/10383/2033/1781/10540/9793/1639/1778/22919/4957/84131/9662/79441/79866/7846/23332/54801/11064/10806/9702/80321/121441/79959/7840/55125/115106/10426/84962/80254/85378/114791/55755/55559/10142/10844/93323/11190/95681/54930/55835/27175/55142/10381/7280/347688/84617/347733/81027/7314/6233/7311/5516/5515/55722/27229/22974/22994/22897/22981
GSEA-C2	REACTOME	ORGANELLE_BIOGENESIS_AND_MAINTENANCE	103/342	282/9281	1.44235e-78	6.33671e-77	3.5426e-77	103	9814/10733/80184/4867/9738/8636/5147/261734/8481/6102/11258/23354/22995/5116/11116/10382/983/203068/3320/5566/6950/7283/5518/5577/1069/5048/1453/1454/4751/5347/4218/10121/7532/7531/8766/8655/7277/10383/1781/10540/9793/1639/1778/9657/22919/79600/26005/4957/91147/84131/347240/22832/9662/23322/79441/146057/26123/7846/23332/54801/11064/10806/9702/79598/54806/80321/121441/79959/7840/55125/85302/115106/79867/57787/80254/132320/117177/55755/84902/55559/10142/80776/93323/11190/95681/54930/55835/55142/54903/10381/7280/347688/84617/347733/81027/51259/55722/57545/27077/22994/22897/22981/51134
GSEA-C2	REACTOME	RHO_GTPASE_EFFECTORS	107/342	313/9281	2.73887e-78	1.12807e-76	6.30661e-77	107	3796/1780/10403/7514/9183/699/9184/701/1730/23122/11130/10382/653361/3014/5518/6249/5501/6232/5048/5905/1058/1063/5903/9735/4928/5347/6396/57122/998/7532/7531/8655/7277/10383/1062/1060/23279/991/4085/23421/1781/9793/1778/22919/54821/55143/151246/151648/401541/11243/79682/7846/55166/57551/23332/91687/378708/84643/147841/348995/79023/57082/81930/55746/348235/25909/2491/220134/80152/54908/81929/9212/55839/25936/11004/80776/64105/79172/79902/83540/81565/79003/64946/79980/55055/57405/3619/79019/10381/7280/347688/84617/347733/81027/1742/5585/5595/5594/4771/4689/5516/5515/7533/5528/55920/10726/8379
GSEA-C2	REACTOME	CELL_CYCLE_CHECKPOINTS	98/342	288/9281	5.01411e-71	1.94371e-69	1.08665e-69	98	3796/1780/10403/7514/9183/699/9184/701/23122/9133/11130/983/7316/891/3014/5518/6249/5501/6232/5048/5905/1058/1063/5903/9735/4928/5347/6396/57122/7532/7531/8655/1062/1060/23279/991/4085/23421/1781/9793/1778/22919/54821/55143/151246/151648/401541/11243/79682/55166/57551/23332/91687/378708/84643/147841/348995/79023/57082/81930/55746/348235/25909/2491/220134/80152/54908/81929/9212/55839/25936/11004/80776/64105/79172/79902/83540/81565/79003/64946/79980/55055/57405/3619/79019/4193/7314/6233/7311/7341/672/5516/5515/7533/5528/55920/10726/8379
GSEA-C2	REACTOME	ACTIVATION_OF_NMDA_RECEPTORS_AND_POSTSYNAPTIC_EVENTS	33/342	88/9281	2.89082e-25	1.05836e-23	5.91688e-24	33	5924/2906/4893/3265/3845/10382/5566/5577/7277/10383/7846/10381/7280/347688/84617/347733/81027/88/2890/2891/2892/2893/1742/2902/2903/2904/816/817/5923/2905/815/5595/5594
GSEA-C2	REACTOME	NUCLEAR_ENVELOPE_NE_REASSEMBLY	27/342	72/9281	7.43829e-21	2.57991e-19	1.44233e-19	27	9133/10382/983/891/5518/5905/4928/6396/57122/7277/10383/23279/7846/348995/79023/55746/25909/81929/79902/10381/7280/347688/84617/347733/81027/7341/5515
GSEA-C2	REACTOME	AGGREPHAGY	21/342	41/9281	5.89283e-20	1.94169e-18	1.08552e-18	21	1780/5116/10382/3320/7316/8655/7277/10383/1781/1778/7846/10381/7280/347688/84617/347733/81027/7431/7314/6233/7311
GSEA-C2	REACTOME	ASSEMBLY_AND_CELL_SURFACE_PRESENTATION_OF_NMDA_RECEPTORS	20/342	39/9281	4.4871e-19	1.4081e-17	7.87211e-18	20	2906/10382/7277/10383/7846/10381/7280/347688/84617/347733/81027/88/1742/2902/2903/2904/816/817/2905/815
GSEA-C2	REACTOME	CREB1_PHOSPHORYLATION_THROUGH_NMDA_RECEPTOR_MEDIATED_ACTIVATION_OF_RAS_SIGNALING	15/342	25/9281	5.42519e-16	1.62509e-14	9.08525e-15	15	5924/2906/4893/3265/3845/88/1742/2902/2904/816/817/5923/815/5595/5594
GSEA-C2	REACTOME	GLUTATHIONE_CONJUGATION	17/342	35/9281	7.13822e-16	2.04526e-14	1.14342e-14	17	4259/2941/2938/2950/2953/653689/4257/2947/2946/2949/9446/2948/2940/221357/4258/119391/373156
GSEA-C2	REACTOME	HSP90_CHAPERONE_CYCLE_FOR_STEROID_HORMONE_RECEPTORS_SHR_IN_THE_PRESENCE_OF_LIGAND	20/342	54/9281	1.26221e-15	3.46583e-14	1.93761e-14	20	1780/10294/11258/10382/3320/10121/8655/7277/10383/1781/10540/1639/1778/7846/10381/7280/347688/84617/347733/81027
GSEA-C2	REACTOME	COPI_INDEPENDENT_GOLGI_TO_ER_RETROGRADE_TRAFFIC	19/342	49/9281	2.42847e-15	6.40144e-14	3.57879e-14	19	1780/11258/10382/5048/10121/8655/7277/10383/1781/10540/1639/1778/7846/10381/7280/347688/84617/347733/81027
GSEA-C2	REACTOME	SUMOYLATION_OF_DNA_REPLICATION_PROTEINS	18/342	45/9281	6.99128e-15	1.77202e-13	9.90667e-14	18	6790/5905/5903/4928/6396/57122/23279/55143/348995/79023/55746/81929/9212/79902/3619/7175/6612/7341
GSEA-C2	REACTOME	NEUROTRANSMITTER_RECEPTORS_AND_POSTSYNAPTIC_SIGNAL_TRANSMISSION	34/342	197/9281	2.71335e-14	6.62259e-13	3.70243e-13	34	5924/2906/4893/3265/3845/10382/5566/5577/7277/10383/7846/4193/10381/7280/347688/84617/347733/81027/88/2890/2891/2892/2893/1742/2902/2903/2904/816/817/5923/2905/815/5595/5594
GSEA-C2	REACTOME	GOLGI_TO_ER_RETROGRADE_TRANSPORT	26/342	126/9281	4.6002e-13	1.04535e-11	5.84417e-12	26	3796/1780/9183/11258/10382/5048/10121/8655/7277/10383/1062/1781/10540/1639/1778/7846/84643/81930/11004/10381/7280/347688/84617/347733/81027/55738
GSEA-C2	REACTOME	SELECTIVE_AUTOPHAGY	21/342	79/9281	4.53485e-13	1.04535e-11	5.84417e-12	21	1780/5116/10382/3320/7316/8655/7277/10383/1781/1778/7846/10381/7280/347688/84617/347733/81027/7431/7314/6233/7311
GSEA-C2	REACTOME	LONG_TERM_POTENTIATION	12/342	20/9281	5.00853e-13	1.10021e-11	6.15082e-12	12	2906/88/2890/2891/1742/2902/2903/2904/816/817/2905/815
GSEA-C2	REACTOME	THE_ROLE_OF_GTSE1_IN_G2_M_PROGRESSION_AFTER_G2_CHECKPOINT	20/342	75/9281	1.55428e-12	3.30409e-11	1.84719e-11	20	9133/10382/983/3320/7316/891/5347/7277/10383/22919/7846/10381/7280/347688/84617/347733/81027/7314/6233/7311
GSEA-C2	REACTOME	SUMOYLATION_OF_DNA_DAMAGE_RESPONSE_AND_REPAIR_PROTEINS	20/342	77/9281	2.66373e-12	5.48563e-11	3.0668e-11	20	5885/1069/5903/4928/6396/57122/23279/8243/10735/348995/79023/55746/10274/81929/79902/7175/6612/7341/672/9126
GSEA-C2	REACTOME	SNRNP_ASSEMBLY	17/342	53/9281	2.77176e-12	5.53511e-11	3.09446e-11	17	5903/4928/6396/57122/23279/348995/79023/55746/81929/79902/7175/6628/6635/6636/6632/6633/6634
GSEA-C2	REACTOME	MHC_CLASS_II_ANTIGEN_PRESENTATION	24/342	120/9281	7.65063e-12	1.48287e-10	8.29016e-11	24	3796/1780/11258/10382/6396/10121/8655/7277/10383/1062/1781/10540/1639/1778/7846/84643/81930/11004/10381/7280/347688/84617/347733/81027
GSEA-C2	REACTOME	HCMV_EARLY_EVENTS	25/342	133/9281	1.17316e-11	2.17953e-10	1.21849e-10	25	1780/10382/5903/4928/6396/57122/8655/7277/10383/23279/1781/1778/7846/348995/79023/55746/81929/79902/7175/10381/7280/347688/84617/347733/81027
GSEA-C2	REACTOME	NUCLEAR_PORE_COMPLEX_NPC_DISASSEMBLY	14/342	36/9281	1.19064e-11	2.17953e-10	1.21849e-10	14	9133/983/891/5903/4928/6396/57122/23279/348995/79023/55746/81929/79902/7175
GSEA-C2	REACTOME	TRANSMISSION_ACROSS_CHEMICAL_SYNAPSES	35/342	257/9281	1.44436e-11	2.57252e-10	1.4382e-10	35	5924/2906/4893/3265/3845/10382/5566/6857/5577/7277/10383/7846/4193/10381/7280/347688/84617/347733/81027/88/2890/2891/2892/2893/1742/2902/2903/2904/816/817/5923/2905/815/5595/5594
GSEA-C2	REACTOME	COOPERATION_OF_PREFOLDIN_AND_TRIC_CCT_IN_ACTIN_AND_TUBULIN_FOLDING	13/342	31/9281	2.08706e-11	3.6194e-10	2.02347e-10	13	10471/10382/6950/7277/10383/7846/7411/10381/7280/84617/347733/81027/5203
GSEA-C2	REACTOME	ANTIVIRAL_MECHANISM_BY_IFN_STIMULATED_GENES	19/342	79/9281	4.14187e-11	6.9987e-10	3.9127e-10	19	9636/7316/3716/5903/4928/6396/57122/23279/348995/79023/55746/81929/79902/7175/7314/6233/7311/3434/5595
GSEA-C2	REACTOME	POSTMITOTIC_NUCLEAR_PORE_COMPLEX_NPC_REFORMATION	12/342	27/9281	5.47172e-11	9.01466e-10	5.03975e-10	12	5905/4928/6396/57122/23279/348995/79023/55746/25909/81929/79902/7341
GSEA-C2	REACTOME	RHO_GTPASES_ACTIVATE_IQGAPS	12/342	28/9281	9.26134e-11	1.48859e-09	8.32213e-10	12	10382/6249/998/7277/10383/7846/10381/7280/347688/84617/347733/81027
GSEA-C2	REACTOME	TRANSLOCATION_OF_SLC2A4_GLUT4_TO_THE_PLASMA_MEMBRANE	17/342	68/9281	2.32703e-10	3.65122e-09	2.04125e-09	17	10382/5898/4218/7532/7531/8766/7277/10383/7846/10381/7280/347688/84617/347733/81027/4644/7533
GSEA-C2	REACTOME	COPI_MEDIATED_ANTEROGRADE_TRANSPORT	20/342	97/9281	2.51035e-10	3.84725e-09	2.15085e-09	20	1780/11258/10382/10121/8655/7277/10383/1781/10540/1639/1778/7846/10381/7280/347688/84617/347733/81027/6709/55738
GSEA-C2	REACTOME	INTERFERON_SIGNALING	28/342	190/9281	2.76249e-10	4.13746e-09	2.31309e-09	28	3437/3717/9636/7316/960/7412/3716/5903/4928/6396/57122/23279/348995/79023/55746/81929/79902/7175/7314/6233/7311/7341/816/817/23321/815/3434/5595
GSEA-C2	REACTOME	INTERACTIONS_OF_REV_WITH_HOST_CELLULAR_PROTEINS	13/342	37/9281	2.94913e-10	4.31884e-09	2.41449e-09	13	7514/5905/5903/4928/6396/57122/23279/348995/79023/55746/81929/79902/7175
GSEA-C2	REACTOME	CELLULAR_RESPONSE_TO_HEAT_STRESS	20/342	98/9281	3.04947e-10	4.3687e-09	2.44237e-09	20	3320/5903/4928/6396/57122/7531/2033/23279/348995/79023/55746/81929/79902/7175/7314/816/817/815/5595/5594
GSEA-C2	REACTOME	DEPOSITION_OF_NEW_CENPA_CONTAINING_NUCLEOSOMES_AT_THE_CENTROMERE	17/342	70/9281	3.81264e-10	5.33666e-09	2.98352e-09	17	3014/1058/1060/23421/401541/79682/55166/91687/378708/57082/2491/80152/55839/64105/79172/64946/79019
GSEA-C2	REACTOME	RAF_ACTIVATION	12/342	31/9281	3.8871e-10	5.33666e-09	2.98352e-09	12	3717/4893/3265/3845/5518/5501/816/817/815/5516/5515/5528
GSEA-C2	REACTOME	NUCLEAR_ENVELOPE_BREAKDOWN	15/342	53/9281	4.04765e-10	5.44367e-09	3.04334e-09	15	9133/983/891/5903/4928/5347/6396/57122/23279/348995/79023/55746/81929/79902/7175
GSEA-C2	REACTOME	HCMV_INFECTION	25/342	157/9281	4.88546e-10	6.43903e-09	3.59981e-09	25	1780/10382/5903/4928/6396/57122/8655/7277/10383/23279/1781/1778/7846/348995/79023/55746/81929/79902/7175/10381/7280/347688/84617/347733/81027
GSEA-C2	REACTOME	KINESINS	15/342	54/9281	5.41932e-10	7.00261e-09	3.91489e-09	15	3796/10382/7277/10383/1062/7846/84643/81930/11004/10381/7280/347688/84617/347733/81027
GSEA-C2	REACTOME	SUMOYLATION_OF_UBIQUITINYLATION_PROTEINS	13/342	39/9281	6.28891e-10	7.96999e-09	4.45571e-09	13	5903/4928/6396/57122/23279/348995/79023/55746/81929/79902/7175/4193/7341
GSEA-C2	REACTOME	SUMOYLATION	27/342	185/9281	7.28631e-10	9.05977e-09	5.06496e-09	27	6790/5885/1069/5905/5903/4928/6396/57122/2033/23279/8243/55143/10735/348995/79023/55746/10274/81929/9212/79902/3619/7175/4193/6612/7341/672/9126
GSEA-C2	REACTOME	EXPORT_OF_VIRAL_RIBONUCLEOPROTEINS_FROM_NUCLEUS	12/342	33/9281	9.1428e-10	1.09547e-08	6.12437e-09	12	7514/5903/4928/6396/57122/23279/348995/79023/55746/81929/79902/7175
GSEA-C2	REACTOME	SIGNALING_BY_FGFR3	13/342	40/9281	9.01047e-10	1.09547e-08	6.12437e-09	13	4893/3265/3845/2246/7316/5518/7314/6233/7311/5595/5594/5516/5515
GSEA-C2	REACTOME	POST_CHAPERONIN_TUBULIN_FOLDING_PATHWAY	10/342	21/9281	9.9587e-10	1.17193e-08	6.55178e-09	10	10382/7277/10383/7846/10381/7280/6904/84617/347733/81027
GSEA-C2	REACTOME	NEGATIVE_REGULATION_OF_MAPK_PATHWAY	13/342	41/9281	1.276e-09	1.4498e-08	8.10526e-09	13	4893/3265/3845/7316/5518/7314/6233/7311/5595/5594/5516/5515/5528
GSEA-C2	REACTOME	SIGNALING_BY_FGFR4	13/342	41/9281	1.276e-09	1.4498e-08	8.10526e-09	13	4893/3265/3845/2246/7316/5518/7314/6233/7311/5595/5594/5516/5515
GSEA-C2	REACTOME	SUMOYLATION_OF_SUMOYLATION_PROTEINS	12/342	35/9281	2.01151e-09	2.24675e-08	1.25607e-08	12	5903/4928/6396/57122/23279/348995/79023/55746/81929/79902/7175/7341
GSEA-C2	REACTOME	GLYCOLYSIS	16/342	71/9281	4.12374e-09	4.5132e-08	2.52315e-08	16	5566/5518/5903/4928/6396/57122/23279/348995/79023/55746/81929/79902/7175/5516/5515/5528
GSEA-C2	REACTOME	INTERACTIONS_OF_VPR_WITH_HOST_CELLULAR_PROTEINS	12/342	37/9281	4.17762e-09	4.5132e-08	2.52315e-08	12	291/5903/4928/6396/57122/23279/348995/79023/55746/81929/79902/7175
GSEA-C2	REACTOME	INTRA_GOLGI_AND_RETROGRADE_GOLGI_TO_ER_TRAFFIC	26/342	188/9281	4.92651e-09	5.2364e-08	2.92747e-08	26	3796/1780/9183/11258/10382/5048/10121/8655/7277/10383/1062/1781/10540/1639/1778/7846/84643/81930/11004/10381/7280/347688/84617/347733/81027/55738
GSEA-C2	REACTOME	FORMATION_OF_TUBULIN_FOLDING_INTERMEDIATES_BY_CCT_TRIC	10/342	24/9281	5.01523e-09	5.24609e-08	2.93288e-08	10	10382/6950/7277/10383/7846/10381/7280/84617/347733/81027
GSEA-C2	REACTOME	ER_TO_GOLGI_ANTEROGRADE_TRANSPORT	23/342	150/9281	5.25183e-09	5.40775e-08	3.02326e-08	23	1780/11258/10382/1453/6396/10121/8655/7277/10383/1781/10540/1639/1778/7846/10381/7280/347688/84617/347733/81027/2890/6709/55738
GSEA-C2	REACTOME	RECYCLING_PATHWAY_OF_L1	13/342	46/9281	6.23524e-09	6.32157e-08	3.53414e-08	13	10382/7430/7277/10383/7846/10381/7280/347688/84617/347733/81027/5594/5962
GSEA-C2	REACTOME	REGULATION_OF_GLUCOKINASE_BY_GLUCOKINASE_REGULATORY_PROTEIN	11/342	31/9281	6.33637e-09	6.32677e-08	3.53705e-08	11	5903/4928/6396/57122/23279/348995/79023/55746/81929/79902/7175
GSEA-C2	REACTOME	ACTIVATION_OF_AMPK_DOWNSTREAM_OF_NMDARS	10/342	25/9281	8.08732e-09	7.95455e-08	4.44707e-08	10	10382/7277/10383/7846/10381/7280/347688/84617/347733/81027
GSEA-C2	REACTOME	GAP_JUNCTION_ASSEMBLY	11/342	32/9281	9.34033e-09	9.05188e-08	5.06055e-08	11	10382/7277/10383/7846/10381/7280/347688/84617/347733/81027/2697
GSEA-C2	REACTOME	SIGNALING_BY_FGFR1	13/342	49/9281	1.45546e-08	1.39007e-07	7.77134e-08	13	4893/3265/3845/2246/7316/5518/7314/6233/7311/5595/5594/5516/5515
GSEA-C2	REACTOME	MAPK_FAMILY_SIGNALING_CASCADES	34/342	316/9281	1.57633e-08	1.4631e-07	8.17964e-08	34	5924/7514/2906/5147/3717/4893/3265/3845/2246/983/7316/5566/3716/5518/5501/3572/998/7314/88/6233/7311/1742/2902/2904/816/817/6709/5923/815/5595/5594/5516/5515/5528
GSEA-C2	REACTOME	NS1_MEDIATED_EFFECTS_ON_HOST_PATHWAYS	12/342	41/9281	1.55904e-08	1.4631e-07	8.17964e-08	12	9636/5903/4928/6396/57122/23279/348995/79023/55746/81929/79902/7175
GSEA-C2	REACTOME	AUTOPHAGY	22/342	147/9281	1.80318e-08	1.65041e-07	9.2268e-08	22	1780/5116/10382/3320/7316/8655/7277/10383/1781/1778/7846/10381/7280/347688/84617/347733/81027/7431/7314/6233/7311/7248
GSEA-C2	REACTOME	CARBOXYTERMINAL_POST_TRANSLATIONAL_MODIFICATIONS_OF_TUBULIN	10/342	27/9281	1.95395e-08	1.74007e-07	9.72804e-08	10	10382/7277/10383/7846/10381/7280/347688/84617/347733/81027
GSEA-C2	REACTOME	NUCLEAR_IMPORT_OF_REV_PROTEIN	11/342	34/9281	1.93818e-08	1.74007e-07	9.72804e-08	11	5903/4928/6396/57122/23279/348995/79023/55746/81929/79902/7175
GSEA-C2	REACTOME	SYNAPTIC_ADHESION_LIKE_MOLECULES	9/342	21/9281	2.24239e-08	1.97032e-07	1.10153e-07	9	2906/2890/2892/2893/1742/2902/2903/2904/2905
GSEA-C2	REACTOME	TRANSPORT_OF_THE_SLBP_DEPENDANT_MATURE_MRNA	11/342	35/9281	2.73431e-08	2.37094e-07	1.3255e-07	11	5903/4928/6396/57122/23279/348995/79023/55746/81929/79902/7175
GSEA-C2	REACTOME	SEALING_OF_THE_NUCLEAR_ENVELOPE_NE_BY_ESCRT_III	10/342	28/9281	2.94085e-08	2.51691e-07	1.4071e-07	10	10382/7277/10383/7846/10381/7280/347688/84617/347733/81027
GSEA-C2	REACTOME	MITOTIC_PROPHASE	21/342	139/9281	3.23545e-08	2.73354e-07	1.52822e-07	21	9133/983/891/3014/5518/5903/4928/5347/6396/57122/23279/348995/79023/55746/81929/79902/7175/5595/5594/5516/5515
GSEA-C2	REACTOME	COPI_DEPENDENT_GOLGI_TO_ER_RETROGRADE_TRAFFIC	17/342	93/9281	3.84936e-08	3.21105e-07	1.79517e-07	17	3796/9183/10382/7277/10383/1062/7846/84643/81930/11004/10381/7280/347688/84617/347733/81027/55738
GSEA-C2	REACTOME	NEGATIVE_REGULATION_OF_FGFR3_SIGNALING	10/342	29/9281	4.34305e-08	3.57758e-07	2.00009e-07	10	2246/7316/5518/7314/6233/7311/5595/5594/5516/5515
GSEA-C2	REACTOME	PHASE_II_CONJUGATION_OF_COMPOUNDS	17/342	95/9281	5.35099e-08	4.30037e-07	2.40417e-07	17	4259/2941/2938/2950/2953/653689/4257/2947/2946/2949/9446/2948/2940/221357/4258/119391/373156
GSEA-C2	REACTOME	TRANSPORT_TO_THE_GOLGI_AND_SUBSEQUENT_MODIFICATION	23/342	169/9281	5.30171e-08	4.30037e-07	2.40417e-07	23	1780/11258/10382/1453/6396/10121/8655/7277/10383/1781/10540/1639/1778/7846/10381/7280/347688/84617/347733/81027/2890/6709/55738
GSEA-C2	REACTOME	SUMOYLATION_OF_RNA_BINDING_PROTEINS	12/342	47/9281	8.4461e-08	6.706e-07	3.74906e-07	12	5903/4928/6396/57122/23279/348995/79023/55746/81929/79902/7175/7341
GSEA-C2	REACTOME	NEGATIVE_REGULATION_OF_FGFR4_SIGNALING	10/342	31/9281	9.0031e-08	7.06315e-07	3.94873e-07	10	2246/7316/5518/7314/6233/7311/5595/5594/5516/5515
GSEA-C2	REACTOME	GLUCOSE_METABOLISM	16/342	88/9281	1.05317e-07	8.07026e-07	4.51177e-07	16	5566/5518/5903/4928/6396/57122/23279/348995/79023/55746/81929/79902/7175/5516/5515/5528
GSEA-C2	REACTOME	HEDGEHOG_OFF_STATE	18/342	111/9281	1.04975e-07	8.07026e-07	4.51177e-07	18	8481/10382/7316/5566/5577/7277/10383/23322/7846/54903/10381/7280/84617/347733/81027/7314/6233/7311
GSEA-C2	REACTOME	REGULATION_OF_HSF1_MEDIATED_HEAT_SHOCK_RESPONSE	15/342	80/9281	1.73645e-07	1.31531e-06	7.35339e-07	15	5903/4928/6396/57122/7531/23279/348995/79023/55746/81929/79902/7175/7314/5595/5594
GSEA-C2	REACTOME	NEGATIVE_REGULATION_OF_FGFR1_SIGNALING	10/342	33/9281	1.75907e-07	1.3173e-06	7.36451e-07	10	2246/7316/5518/7314/6233/7311/5595/5594/5516/5515
GSEA-C2	REACTOME	PROCESSING_OF_CAPPED_INTRON_CONTAINING_PRE_MRNA	27/342	239/9281	1.90274e-07	1.40888e-06	7.8765e-07	27	6629/6625/6626/6631/3178/6627/5903/4928/6396/57122/23279/348995/79023/55746/81929/79902/7175/6628/3191/3181/6635/6636/6632/6633/6634/4904/3184
GSEA-C2	REACTOME	SIGNALING_BY_FGFR2	14/342	70/9281	1.93993e-07	1.42046e-06	7.94122e-07	14	4893/3265/3845/2246/3178/7316/5518/7314/6233/7311/5595/5594/5516/5515
GSEA-C2	REACTOME	APC_CDC20_MEDIATED_DEGRADATION_OF_NEK2A	9/342	26/9281	2.02378e-07	1.46557e-06	8.19344e-07	9	9184/701/7316/4751/991/4085/7314/6233/7311
GSEA-C2	REACTOME	TRANSPORT_OF_MATURE_MRNAS_DERIVED_FROM_INTRONLESS_TRANSCRIPTS	11/342	42/9281	2.22451e-07	1.59343e-06	8.90822e-07	11	5903/4928/6396/57122/23279/348995/79023/55746/81929/79902/7175
GSEA-C2	REACTOME	NEGATIVE_REGULATION_OF_FGFR2_SIGNALING	10/342	34/9281	2.41125e-07	1.70862e-06	9.55221e-07	10	2246/7316/5518/7314/6233/7311/5595/5594/5516/5515
GSEA-C2	REACTOME	VIRAL_MESSENGER_RNA_SYNTHESIS	11/342	43/9281	2.89182e-07	2.02735e-06	1.13341e-06	11	5903/4928/6396/57122/23279/348995/79023/55746/81929/79902/7175
GSEA-C2	REACTOME	GAP_JUNCTION_TRAFFICKING_AND_REGULATION	11/342	44/9281	3.73018e-07	2.58757e-06	1.44661e-06	11	10382/7277/10383/7846/10381/7280/347688/84617/347733/81027/2697
GSEA-C2	REACTOME	NEURONAL_SYSTEM	35/342	383/9281	5.61572e-07	3.85496e-06	2.15516e-06	35	5924/2906/4893/3265/3845/10382/5566/6857/5577/7277/10383/7846/4193/10381/7280/347688/84617/347733/81027/88/2890/2891/2892/2893/1742/2902/2903/2904/816/817/5923/2905/815/5595/5594
GSEA-C2	REACTOME	TRAFFICKING_OF_AMPA_RECEPTORS	9/342	29/9281	5.88056e-07	3.99514e-06	2.23353e-06	9	4193/2890/2891/2892/2893/1742/816/817/815
GSEA-C2	REACTOME	L1CAM_INTERACTIONS	17/342	115/9281	9.29093e-07	6.24767e-06	3.49283e-06	17	10382/7430/7277/10383/7846/10381/7280/347688/84617/347733/81027/1742/6709/5595/5594/5962/6336
GSEA-C2	REACTOME	RAS_PROCESSING	8/342	23/9281	9.46083e-07	6.29767e-06	3.52078e-06	8	5147/4893/3265/3845/7316/7314/6233/7311
GSEA-C2	REACTOME	HOST_INTERACTIONS_OF_HIV_FACTORS	18/342	131/9281	1.33415e-06	8.79205e-06	4.91529e-06	18	7514/7316/291/5905/5903/4928/6396/57122/23279/348995/79023/55746/81929/79902/7175/7314/6233/7311
GSEA-C2	REACTOME	CYCLIN_A_B1_B2_ASSOCIATED_EVENTS_DURING_G2_M_TRANSITION	8/342	24/9281	1.37392e-06	8.87658e-06	4.96255e-06	8	7514/9133/983/891/5518/5347/5516/5515
GSEA-C2	REACTOME	SIGNALING_BY_EGFR_IN_CANCER	8/342	24/9281	1.37392e-06	8.87658e-06	4.96255e-06	8	4893/3265/3845/3320/7316/7314/6233/7311
GSEA-C2	REACTOME	SUMOYLATION_OF_CHROMATIN_ORGANIZATION_PROTEINS	13/342	71/9281	1.54558e-06	9.88871e-06	5.52839e-06	13	5903/4928/6396/57122/23279/348995/79023/55746/81929/79902/7175/6612/7341
GSEA-C2	REACTOME	SIGNALING_BY_FGFR	14/342	83/9281	1.71896e-06	1.08922e-05	6.08942e-06	14	4893/3265/3845/2246/3178/7316/5518/7314/6233/7311/5595/5594/5516/5515
GSEA-C2	REACTOME	ASPARAGINE_N_LINKED_GLYCOSYLATION	27/342	269/9281	2.00963e-06	1.26128e-05	7.05134e-06	27	1780/11258/10382/7316/1453/6396/10121/8655/7277/10383/1781/10540/1639/1778/7846/10381/7280/347688/84617/347733/81027/7314/2890/6233/7311/6709/55738
GSEA-C2	REACTOME	APC_C_MEDIATED_DEGRADATION_OF_CELL_CYCLE_PROTEINS	14/342	88/9281	3.53736e-06	2.19917e-05	1.22947e-05	14	6790/9184/701/983/7316/891/4751/5347/991/4085/9212/7314/6233/7311
GSEA-C2	REACTOME	INFLUENZA_INFECTION	19/342	155/9281	3.89612e-06	2.39957e-05	1.34151e-05	19	7514/9636/6176/3320/6232/5903/4928/6396/57122/23279/348995/79023/55746/81929/79902/7175/6233/7311/6160
GSEA-C2	REACTOME	REGULATION_OF_TP53_EXPRESSION_AND_DEGRADATION	9/342	37/9281	5.62544e-06	3.43256e-05	1.91901e-05	9	983/7316/5518/4193/7314/6233/7311/5516/5515
GSEA-C2	REACTOME	CD209_DC_SIGN_SIGNALING	7/342	21/9281	6.45584e-06	3.90312e-05	2.18208e-05	7	4893/3265/3845/3384/5566/2033/3385
GSEA-C2	REACTOME	FACTORS_INVOLVED_IN_MEGAKARYOCYTE_DEVELOPMENT_AND_PLATELET_PRODUCTION	19/342	161/9281	6.85031e-06	4.10396e-05	2.29436e-05	19	3796/3717/10382/5566/5577/998/7277/10383/1062/7846/84643/81930/11004/10381/7280/347688/84617/347733/81027
GSEA-C2	REACTOME	TRNA_PROCESSING_IN_THE_NUCLEUS	11/342	58/9281	6.97099e-06	4.13863e-05	2.31375e-05	11	5903/4928/6396/57122/23279/348995/79023/55746/81929/79902/7175
GSEA-C2	REACTOME	FLT3_SIGNALING	9/342	38/9281	7.13477e-06	4.1609e-05	2.3262e-05	9	4893/3265/3845/7316/6503/7314/6233/7311/6850
GSEA-C2	REACTOME	SIGNALING_BY_HEDGEHOG	18/342	147/9281	7.1237e-06	4.1609e-05	2.3262e-05	18	8481/10382/7316/5566/5577/7277/10383/23322/7846/54903/10381/7280/84617/347733/81027/7314/6233/7311
GSEA-C2	REACTOME	PROTEIN_FOLDING	14/342	95/9281	8.89864e-06	5.14404e-05	2.87583e-05	14	10471/10382/6950/7277/10383/7846/7411/10381/7280/6904/84617/347733/81027/5203
GSEA-C2	REACTOME	SIGNALING_BY_CSF3_G_CSF	8/342	30/9281	9.00565e-06	5.16063e-05	2.88511e-05	8	3717/3845/7316/3716/7314/6233/7311/6850
GSEA-C2	REACTOME	CHAPERONE_MEDIATED_AUTOPHAGY	7/342	22/9281	9.17115e-06	5.21016e-05	2.9128e-05	7	5116/3320/7316/7431/7314/6233/7311
GSEA-C2	REACTOME	CHROMOSOME_MAINTENANCE	17/342	136/9281	9.70767e-06	5.46782e-05	3.05685e-05	17	3014/1058/1060/23421/401541/79682/55166/91687/378708/57082/2491/80152/55839/64105/79172/64946/79019
GSEA-C2	REACTOME	INTRAFLAGELLAR_TRANSPORT	10/342	51/9281	1.34365e-05	7.50393e-05	4.19515e-05	10	10382/8655/7277/10383/7846/10381/7280/84617/347733/81027
GSEA-C2	REACTOME	SIGNALING_BY_MODERATE_KINASE_ACTIVITY_BRAF_MUTANTS	9/342	42/9281	1.71312e-05	9.48693e-05	5.30377e-05	9	3717/4893/3265/3845/816/817/815/5595/5594
GSEA-C2	REACTOME	APC_C_CDC20_MEDIATED_DEGRADATION_OF_CYCLIN_B	7/342	24/9281	1.7462e-05	9.58953e-05	5.36113e-05	7	983/7316/891/991/7314/6233/7311
GSEA-C2	REACTOME	HIV_LIFE_CYCLE	17/342	144/9281	2.08323e-05	0.000113459	6.34303e-05	17	7514/7316/5905/5903/4928/6396/57122/23279/348995/79023/55746/81929/79902/7175/7314/6233/7311
GSEA-C2	REACTOME	INACTIVATION_OF_CSF3_G_CSF_SIGNALING	7/342	25/9281	2.3492e-05	0.000126895	7.09423e-05	7	3717/7316/3716/7314/6233/7311/6850
GSEA-C2	REACTOME	INTERLEUKIN_12_FAMILY_SIGNALING	10/342	57/9281	3.73012e-05	0.00019985	0.000111728	10	9987/3717/6627/5898/6950/3716/3572/998/9446/3181
GSEA-C2	REACTOME	CYCLIN_D_ASSOCIATED_EVENTS_IN_G1	9/342	47/9281	4.44925e-05	0.000234564	0.000131136	9	3717/7316/5518/894/7314/6233/7311/5516/5515
GSEA-C2	REACTOME	INTERLEUKIN_12_SIGNALING	9/342	47/9281	4.44925e-05	0.000234564	0.000131136	9	9987/3717/6627/5898/6950/3716/998/9446/3181
GSEA-C2	REACTOME	SIGNALING_BY_BRAF_AND_RAF1_FUSIONS	10/342	59/9281	5.08302e-05	0.00026585	0.000148626	10	3717/4893/3265/3845/10142/816/817/815/5595/5594
GSEA-C2	REACTOME	FLT3_SIGNALING_IN_DISEASE	7/342	28/9281	5.25935e-05	0.000272907	0.000152571	7	4893/3265/3845/7316/7314/6233/7311
GSEA-C2	REACTOME	METABOLISM_OF_CARBOHYDRATES	23/342	259/9281	8.21685e-05	0.00042304	0.000236505	23	3161/7316/960/5566/5518/5903/4928/6396/57122/23279/348995/79023/55746/81929/79902/7175/22934/7314/6233/7311/5516/5515/5528
GSEA-C2	REACTOME	ONCOGENIC_MAPK_SIGNALING	11/342	75/9281	8.56357e-05	0.000437472	0.000244573	11	3717/4893/3265/3845/5501/10142/816/817/815/5595/5594
GSEA-C2	REACTOME	DARPP_32_EVENTS	6/342	22/9281	0.000108333	0.000536775	0.00030009	6	5566/5518/5577/5516/5515/5528
GSEA-C2	REACTOME	ERK_MAPK_TARGETS	6/342	22/9281	0.000108333	0.000536775	0.00030009	6	5518/5595/5594/5516/5515/5528
GSEA-C2	REACTOME	RAF_INDEPENDENT_MAPK1_3_ACTIVATION	6/342	22/9281	0.000108333	0.000536775	0.00030009	6	3717/983/3716/3572/5595/5594
GSEA-C2	REACTOME	RESPONSE_OF_MTB_TO_PHAGOCYTOSIS	6/342	22/9281	0.000108333	0.000536775	0.00030009	6	7316/7314/6233/7311/5595/5594
GSEA-C2	REACTOME	ONCOGENE_INDUCED_SENESCENCE	7/342	32/9281	0.000131659	0.000647489	0.000361986	7	7316/4193/7314/6233/7311/5595/5594
GSEA-C2	REACTOME	SIGNALING_BY_ERBB4	9/342	57/9281	0.00021233	0.00103649	0.000579458	9	4893/3265/3845/7316/7314/5663/6233/7311/1742
GSEA-C2	REACTOME	SLC_TRANSPORTER_DISORDERS	11/342	83/9281	0.000216962	0.00104363	0.000583454	11	5903/4928/6396/57122/23279/348995/79023/55746/81929/79902/7175
GSEA-C2	REACTOME	TRANSPORT_OF_MATURE_TRANSCRIPT_TO_CYTOPLASM	11/342	83/9281	0.000216962	0.00104363	0.000583454	11	5903/4928/6396/57122/23279/348995/79023/55746/81929/79902/7175
GSEA-C2	REACTOME	DOWNREGULATION_OF_TGF_BETA_RECEPTOR_SIGNALING	6/342	25/9281	0.000234152	0.00111012	0.000620622	6	7514/7316/5501/7314/6233/7311
GSEA-C2	REACTOME	NOTCH3_ACTIVATION_AND_TRANSMISSION_OF_SIGNAL_TO_THE_NUCLEUS	6/342	25/9281	0.000234152	0.00111012	0.000620622	6	7316/7314/5663/6233/7311/4904
GSEA-C2	REACTOME	INTERLEUKIN_17_SIGNALING	10/342	71/9281	0.000252363	0.00118791	0.000664114	10	7316/5518/7314/6233/7311/5595/5594/5516/5515/5528
GSEA-C2	REACTOME	TRNA_PROCESSING	12/342	99/9281	0.000266727	0.00124662	0.000696936	12	5903/4928/6396/57122/23279/348995/79023/55746/81929/79902/7175/3028
GSEA-C2	REACTOME	INFECTION_WITH_MYCOBACTERIUM_TUBERCULOSIS	6/342	26/9281	0.000295056	0.00136931	0.000765526	6	7316/7314/6233/7311/5595/5594
GSEA-C2	REACTOME	INTERLEUKIN_3_INTERLEUKIN_5_AND_GM_CSF_SIGNALING	8/342	48/9281	0.000325319	0.0014992	0.000838141	8	3717/7316/5566/3716/7314/6233/7311/6850
GSEA-C2	REACTOME	DISEASES_OF_SIGNAL_TRANSDUCTION_BY_GROWTH_FACTOR_RECEPTORS_AND_SECOND_MESSENGERS	30/342	419/9281	0.000361365	0.00165375	0.000924545	30	3717/11116/4893/3265/3845/2246/3320/7316/5518/5501/5903/2033/1639/11064/10142/8325/7175/4193/7314/5663/6233/7311/816/817/815/5595/5594/5516/5515/5528
GSEA-C2	REACTOME	SIGNALING_BY_EGFR	8/342	49/9281	0.00037653	0.00171126	0.000956701	8	4893/3265/3845/7316/998/7314/6233/7311
GSEA-C2	REACTOME	TRANSCRIPTIONAL_REGULATION_BY_SMALL_RNAS	12/342	103/9281	0.00038673	0.00174558	0.000975886	12	3014/5903/4928/6396/57122/23279/348995/79023/55746/81929/79902/7175
GSEA-C2	REACTOME	GENE_AND_PROTEIN_EXPRESSION_BY_JAK_STAT_SIGNALING_AFTER_INTERLEUKIN_12_STIMULATION	7/342	38/9281	0.000408155	0.00182976	0.00102295	7	9987/6627/5898/6950/998/9446/3181
GSEA-C2	REACTOME	SIGNALING_BY_ERBB2	8/342	50/9281	0.000434115	0.00193299	0.00108066	8	4893/3265/3845/3320/7316/7314/6233/7311
GSEA-C2	REACTOME	TOLL_LIKE_RECEPTOR_9_TLR9_CASCADE	11/342	93/9281	0.00059031	0.00261083	0.00145961	11	351/7316/5518/7314/6233/7311/5595/5594/5516/5515/5528
GSEA-C2	REACTOME	PROTEIN_PROTEIN_INTERACTIONS_AT_SYNAPSES	10/342	80/9281	0.000671165	0.00294865	0.00164848	10	2906/6857/2890/2892/2893/1742/2902/2903/2904/2905
GSEA-C2	REACTOME	DISORDERS_OF_TRANSMEMBRANE_TRANSPORTERS	15/342	158/9281	0.000710718	0.00310174	0.00173406	15	7316/5903/4928/6396/57122/23279/348995/79023/55746/81929/79902/7175/7314/6233/7311
GSEA-C2	REACTOME	SIGNALING_BY_PTK6	8/342	54/9281	0.000740215	0.00320922	0.00179415	8	4893/3265/3845/7316/7314/6233/7311/120892
GSEA-C2	REACTOME	MYD88_INDEPENDENT_TLR4_CASCADE	11/342	96/9281	0.000774059	0.00333402	0.00186392	11	351/7316/5518/7314/6233/7311/5595/5594/5516/5515/5528
GSEA-C2	REACTOME	MAPK_TARGETS_NUCLEAR_EVENTS_MEDIATED_BY_MAP_KINASES	6/342	31/9281	0.00080768	0.00341193	0.00190748	6	5518/5595/5594/5516/5515/5528
GSEA-C2	REACTOME	SMAD2_SMAD3_SMAD4_HETEROTRIMER_REGULATES_TRANSCRIPTION	6/342	31/9281	0.00080768	0.00341193	0.00190748	6	7316/7314/6233/7311/5595/5594
GSEA-C2	REACTOME	TGF_BETA_RECEPTOR_SIGNALING_ACTIVATES_SMADS	6/342	31/9281	0.00080768	0.00341193	0.00190748	6	7514/7316/5501/7314/6233/7311
GSEA-C2	REACTOME	REGULATION_OF_FZD_BY_UBIQUITINATION	5/342	21/9281	0.000824397	0.00346037	0.00193456	5	7316/8325/7314/6233/7311
GSEA-C2	REACTOME	TRANSCRIPTIONAL_REGULATION_BY_MECP2	8/342	55/9281	0.000838954	0.00349918	0.00195626	8	5566/9212/2891/2903/2904/816/817/815
GSEA-C2	REACTOME	FORMATION_OF_INCISION_COMPLEX_IN_GG_NER	7/342	43/9281	0.000889835	0.00368806	0.00206185	7	7316/1069/7314/6612/6233/7311/7341
GSEA-C2	REACTOME	BIOLOGICAL_OXIDATIONS	17/342	196/9281	0.000902887	0.00371877	0.00207902	17	4259/2941/2938/2950/2953/653689/4257/2947/2946/2949/9446/2948/2940/221357/4258/119391/373156
GSEA-C2	REACTOME	FCERI_MEDIATED_MAPK_ACTIVATION	6/342	32/9281	0.000963685	0.00394452	0.00220523	6	4893/3265/3845/5595/5594/6850
GSEA-C2	REACTOME	E2F_MEDIATED_REGULATION_OF_DNA_REPLICATION	5/342	22/9281	0.001035	0.00415895	0.00232511	5	983/891/5518/5516/5515
GSEA-C2	REACTOME	NOTCH2_ACTIVATION_AND_TRANSMISSION_OF_SIGNAL_TO_THE_NUCLEUS	5/342	22/9281	0.001035	0.00415895	0.00232511	5	7316/7314/5663/6233/7311
GSEA-C2	REACTOME	REGULATION_OF_SIGNALING_BY_CBL	5/342	22/9281	0.001035	0.00415895	0.00232511	5	7316/7314/6233/7311/6850
GSEA-C2	REACTOME	SIGNALING_BY_INTERLEUKINS	30/342	449/9281	0.00112325	0.00448618	0.00250805	30	9987/3717/3552/351/3320/6627/7316/5898/5566/6950/7412/3716/5518/3572/3977/998/3929/7431/7314/6233/7311/4692/9446/3181/5595/5594/6850/5516/5515/5528
GSEA-C2	REACTOME	GENE_SILENCING_BY_RNA	13/342	132/9281	0.00113282	0.00449714	0.00251418	13	3320/3014/5903/4928/6396/57122/23279/348995/79023/55746/81929/79902/7175
GSEA-C2	REACTOME	SIGNALING_BY_NOTCH2	6/342	33/9281	0.00114186	0.00450591	0.00251908	6	7316/2033/7314/5663/6233/7311
GSEA-C2	REACTOME	OPIOID_SIGNALLING	10/342	86/9281	0.00118761	0.00465855	0.00260441	10	5566/5518/5577/816/817/815/5594/5516/5515/5528
GSEA-C2	REACTOME	TOLL_LIKE_RECEPTOR_TLR1_TLR2_CASCADE	11/342	102/9281	0.00128515	0.00501132	0.00280163	11	351/7316/5518/7314/6233/7311/5595/5594/5516/5515/5528
GSEA-C2	REACTOME	MRNA_SPLICING	16/342	185/9281	0.00130765	0.00506908	0.00283392	16	6629/6625/6626/6631/3178/6627/6628/3191/3181/6635/6636/6632/6633/6634/4904/3184
GSEA-C2	REACTOME	LATE_ENDOSOMAL_MICROAUTOPHAGY	6/342	34/9281	0.00134423	0.0051205	0.00286267	6	5116/7316/7431/7314/6233/7311
GSEA-C2	REACTOME	METALLOPROTEASE_DUBS	6/342	34/9281	0.00134423	0.0051205	0.00286267	6	7316/2033/7314/6233/7311/672
GSEA-C2	REACTOME	SIGNALLING_TO_ERKS	6/342	34/9281	0.00134423	0.0051205	0.00286267	6	4893/3265/3845/5898/5595/5594
GSEA-C2	REACTOME	CA_DEPENDENT_EVENTS	6/342	35/9281	0.00157286	0.00592296	0.00331129	6	5566/5577/816/817/815/5594
GSEA-C2	REACTOME	TRANSLATION_OF_SARS_COV_1_STRUCTURAL_PROTEINS	5/342	24/9281	0.00157237	0.00592296	0.00331129	5	7316/7314/6233/7311/7341
GSEA-C2	REACTOME	HIV_INFECTION	18/342	226/9281	0.00171401	0.00638785	0.0035712	18	7514/7316/291/5905/5903/4928/6396/57122/23279/348995/79023/55746/81929/79902/7175/7314/6233/7311
GSEA-C2	REACTOME	REGULATION_OF_TP53_ACTIVITY	14/342	155/9281	0.00171571	0.00638785	0.0035712	14	6790/983/7316/5518/2033/9212/4193/7314/6233/7311/672/5516/5515/22974
GSEA-C2	REACTOME	SIGNALING_BY_NOTCH3	7/342	48/9281	0.00173677	0.00642995	0.00359473	7	7316/2033/7314/5663/6233/7311/4904
GSEA-C2	REACTOME	HSF1_DEPENDENT_TRANSACTIVATION	6/342	36/9281	0.00182991	0.00673694	0.00376636	6	3320/2033/7314/816/817/815
GSEA-C2	REACTOME	DISEASES_OF_CARBOHYDRATE_METABOLISM	5/342	26/9281	0.00229071	0.00838653	0.00468858	5	7316/22934/7314/6233/7311
GSEA-C2	REACTOME	SIGNALING_BY_FGFR1_IN_DISEASE	6/342	38/9281	0.00243808	0.00887678	0.00496266	6	11116/4893/3265/3845/2246/11064
GSEA-C2	REACTOME	MRNA_SPLICING_MINOR_PATHWAY	7/342	51/9281	0.00248509	0.00899822	0.00503055	7	6628/6635/6636/6632/6633/6634/4904
GSEA-C2	REACTOME	NEUREXINS_AND_NEUROLIGINS	7/342	53/9281	0.00310729	0.0111896	0.00625568	7	2906/6857/1742/2902/2903/2904/2905
GSEA-C2	REACTOME	HCMV_LATE_EVENTS	11/342	114/9281	0.0031385	0.0112406	0.00628419	11	5903/4928/6396/57122/23279/348995/79023/55746/81929/79902/7175
GSEA-C2	REACTOME	REGULATION_OF_MECP2_EXPRESSION_AND_ACTIVITY	5/342	28/9281	0.00322211	0.0114777	0.00641673	5	5566/9212/816/817/815
GSEA-C2	REACTOME	CIRCADIAN_CLOCK	8/342	68/9281	0.00336595	0.0118618	0.00663149	8	7316/5501/1453/1454/2033/7314/6233/7311
GSEA-C2	REACTOME	INTERFERON_GAMMA_SIGNALING	9/342	83/9281	0.00335443	0.0118618	0.00663149	9	3717/960/7412/3716/7341/816/817/23321/815
GSEA-C2	REACTOME	SIGNALING_BY_NTRKS	12/342	133/9281	0.00362296	0.0126996	0.00709986	12	4893/3265/3845/5898/5518/2033/2904/5595/5594/5516/5515/5528
GSEA-C2	REACTOME	DOWNREGULATION_OF_ERBB2_SIGNALING	5/342	29/9281	0.00377787	0.0131032	0.00732551	5	3320/7316/7314/6233/7311
GSEA-C2	REACTOME	RIPK1_MEDIATED_REGULATED_NECROSIS	5/342	29/9281	0.00377787	0.0131032	0.00732551	5	3320/7316/7314/6233/7311
GSEA-C2	REACTOME	C_TYPE_LECTIN_RECEPTORS_CLRS	12/342	136/9281	0.00434267	0.0149834	0.00837661	12	4893/3265/3845/7316/3384/5566/2033/7314/6233/7311/3385/6850
GSEA-C2	REACTOME	CELL_DEATH_SIGNALLING_VIA_NRAGE_NRIF_AND_NADE	8/342	71/9281	0.00440453	0.0150393	0.00840788	8	5924/7316/7531/23421/7314/5663/6233/7311
GSEA-C2	REACTOME	EGFR_DOWNREGULATION	5/342	30/9281	0.00439906	0.0150393	0.00840788	5	7316/998/7314/6233/7311
GSEA-C2	REACTOME	ACTIVATED_NOTCH1_TRANSMITS_SIGNAL_TO_THE_NUCLEUS	5/342	31/9281	0.00508971	0.0172006	0.00961619	5	7316/7314/5663/6233/7311
GSEA-C2	REACTOME	TAK1_ACTIVATES_NFKB_BY_PHOSPHORYLATION_AND_ACTIVATION_OF_IKKS_COMPLEX	5/342	31/9281	0.00508971	0.0172006	0.00961619	5	351/7316/7314/6233/7311
GSEA-C2	REACTOME	SIGNALING_BY_TGF_BETA_RECEPTOR_COMPLEX	8/342	73/9281	0.0052231	0.0175613	0.00981786	8	7514/7316/5501/7314/6233/7311/5595/5594
GSEA-C2	REACTOME	FRS_MEDIATED_FGFR3_SIGNALING	4/342	20/9281	0.00549526	0.0180168	0.0100725	4	4893/3265/3845/2246
GSEA-C2	REACTOME	LISTERIA_MONOCYTOGENES_ENTRY_INTO_HOST_CELLS	4/342	20/9281	0.00549526	0.0180168	0.0100725	4	7316/7314/6233/7311
GSEA-C2	REACTOME	SHC_MEDIATED_CASCADE_FGFR4	4/342	20/9281	0.00549526	0.0180168	0.0100725	4	4893/3265/3845/2246
GSEA-C2	REACTOME	SIGNALING_BY_KIT_IN_DISEASE	4/342	20/9281	0.00549526	0.0180168	0.0100725	4	3717/4893/3265/3845
GSEA-C2	REACTOME	SIGNALLING_TO_RAS	4/342	20/9281	0.00549526	0.0180168	0.0100725	4	4893/3265/3845/5898
GSEA-C2	REACTOME	APC_C_CDH1_MEDIATED_DEGRADATION_OF_CDC20_AND_OTHER_APC_C_CDH1_TARGETED_PROTEINS_IN_LATE_MITOSIS_EARLY_G1	8/342	74/9281	0.00567363	0.0185095	0.0103479	8	6790/7316/5347/991/9212/7314/6233/7311
GSEA-C2	REACTOME	REGULATION_OF_TP53_ACTIVITY_THROUGH_PHOSPHORYLATION	9/342	90/9281	0.00575982	0.0186982	0.0104534	9	6790/7316/9212/4193/7314/6233/7311/672/22974
GSEA-C2	REACTOME	TRANSCRIPTIONAL_ACTIVITY_OF_SMAD2_SMAD3_SMAD4_HETEROTRIMER	6/342	45/9281	0.00579766	0.0187287	0.0104705	6	7316/7314/6233/7311/5595/5594
GSEA-C2	REACTOME	TERMINATION_OF_TRANSLESION_DNA_SYNTHESIS	5/342	32/9281	0.00585379	0.0188178	0.0105203	5	9636/7316/7314/6233/7311
GSEA-C2	REACTOME	CTLA4_INHIBITORY_SIGNALING	4/342	21/9281	0.00659429	0.0205954	0.0115141	4	5518/5516/5515/5528
GSEA-C2	REACTOME	ER_QUALITY_CONTROL_COMPARTMENT_ERQC	4/342	21/9281	0.00659429	0.0205954	0.0115141	4	7316/7314/6233/7311
GSEA-C2	REACTOME	INHIBITION_OF_THE_PROTEOLYTIC_ACTIVITY_OF_APC_C_REQUIRED_FOR_THE_ONSET_OF_ANAPHASE_BY_MITOTIC_SPINDLE_CHECKPOINT_COMPONENTS	4/342	21/9281	0.00659429	0.0205954	0.0115141	4	9184/701/991/4085
GSEA-C2	REACTOME	NEGATIVE_REGULATION_OF_MET_ACTIVITY	4/342	21/9281	0.00659429	0.0205954	0.0115141	4	7316/7314/6233/7311
GSEA-C2	REACTOME	S_PHASE	13/342	161/9281	0.00646169	0.0205954	0.0115141	13	5885/7316/8243/23244/23063/10735/10274/113130/23047/7314/6233/7311/9126
GSEA-C2	REACTOME	SHC_MEDIATED_CASCADE_FGFR1	4/342	21/9281	0.00659429	0.0205954	0.0115141	4	4893/3265/3845/2246
GSEA-C2	REACTOME	P75_NTR_RECEPTOR_MEDIATED_SIGNALLING	9/342	92/9281	0.00664629	0.0206599	0.0115502	9	5924/7316/7531/23421/7314/5663/6233/7311/396
GSEA-C2	REACTOME	SIGNALING_BY_WNT_IN_CANCER	5/342	33/9281	0.00669521	0.0207143	0.0115805	5	5518/8325/5516/5515/5528
GSEA-C2	REACTOME	NUCLEAR_EVENTS_KINASE_AND_TRANSCRIPTION_FACTOR_ACTIVATION	7/342	61/9281	0.00684652	0.0210834	0.0117869	7	5518/2033/5595/5594/5516/5515/5528
GSEA-C2	REACTOME	FRS_MEDIATED_FGFR4_SIGNALING	4/342	22/9281	0.00782968	0.0237777	0.0132932	4	4893/3265/3845/2246
GSEA-C2	REACTOME	JNK_C_JUN_KINASES_PHOSPHORYLATION_AND_ACTIVATION_MEDIATED_BY_ACTIVATED_HUMAN_TAK1	4/342	22/9281	0.00782968	0.0237777	0.0132932	4	7316/7314/6233/7311
GSEA-C2	REACTOME	PINK1_PRKN_MEDIATED_MITOPHAGY	4/342	22/9281	0.00782968	0.0237777	0.0132932	4	7316/7314/6233/7311
GSEA-C2	REACTOME	G2_M_CHECKPOINTS	13/342	165/9281	0.00789554	0.0238677	0.0133435	13	9133/983/7316/891/3014/7532/7531/7314/6233/7311/7341/672/7533
GSEA-C2	REACTOME	NEGATIVE_REGULATORS_OF_DDX58_IFIH1_SIGNALING	5/342	35/9281	0.00862528	0.0259546	0.0145102	5	9636/7316/7314/6233/7311
GSEA-C2	REACTOME	CARGO_TRAFFICKING_TO_THE_PERICILIARY_MEMBRANE	6/342	49/9281	0.00880411	0.0263723	0.0147437	6	5147/6102/6950/4218/8766/117177
GSEA-C2	REACTOME	DDX58_IFIH1_MEDIATED_INDUCTION_OF_INTERFERON_ALPHA_BETA	8/342	80/9281	0.00902685	0.0269172	0.0150483	8	351/9636/3320/7316/2033/7314/6233/7311
GSEA-C2	REACTOME	ACTIVATED_TAK1_MEDIATES_P38_MAPK_ACTIVATION	4/342	23/9281	0.00920792	0.026969	0.0150773	4	7316/7314/6233/7311
GSEA-C2	REACTOME	FRS_MEDIATED_FGFR1_SIGNALING	4/342	23/9281	0.00920792	0.026969	0.0150773	4	4893/3265/3845/2246
GSEA-C2	REACTOME	IKK_COMPLEX_RECRUITMENT_MEDIATED_BY_RIP1	4/342	23/9281	0.00920792	0.026969	0.0150773	4	7316/7314/6233/7311
GSEA-C2	REACTOME	INTERLEUKIN_6_FAMILY_SIGNALING	4/342	23/9281	0.00920792	0.026969	0.0150773	4	3717/3716/3572/3977
GSEA-C2	REACTOME	TOLL_LIKE_RECEPTOR_CASCADES	12/342	150/9281	0.00935138	0.027268	0.0152444	12	351/7316/5518/3929/7314/6233/7311/5595/5594/5516/5515/5528
GSEA-C2	REACTOME	G_PROTEIN_MEDIATED_EVENTS	6/342	51/9281	0.0106654	0.0309624	0.0173099	6	5566/5577/816/817/815/5594
GSEA-C2	REACTOME	RHO_GTPASES_ACTIVATE_NADPH_OXIDASES	4/342	24/9281	0.010735	0.031028	0.0173465	4	653361/5595/5594/4689
GSEA-C2	REACTOME	REGULATION_OF_RAS_BY_GAPS	7/342	67/9281	0.0113205	0.0325773	0.0182127	7	4893/3265/3845/7316/7314/6233/7311
GSEA-C2	REACTOME	DEGRADATION_OF_BETA_CATENIN_BY_THE_DESTRUCTION_COMPLEX	8/342	84/9281	0.0119672	0.0342887	0.0191695	8	7316/5518/7314/6233/7311/5516/5515/5528
GSEA-C2	REACTOME	DNA_DAMAGE_RECOGNITION_IN_GG_NER	5/342	38/9281	0.0121929	0.0346717	0.0193836	5	7316/1069/7314/6233/7311
GSEA-C2	REACTOME	DOWNSTREAM_SIGNALING_OF_ACTIVATED_FGFR3	4/342	25/9281	0.0124166	0.0346717	0.0193836	4	4893/3265/3845/2246
GSEA-C2	REACTOME	FRS_MEDIATED_FGFR2_SIGNALING	4/342	25/9281	0.0124166	0.0346717	0.0193836	4	4893/3265/3845/2246
GSEA-C2	REACTOME	GAP_FILLING_DNA_REPAIR_SYNTHESIS_AND_LIGATION_IN_GG_NER	4/342	25/9281	0.0124166	0.0346717	0.0193836	4	7316/7314/6233/7311
GSEA-C2	REACTOME	SIGNALING_BY_ERYTHROPOIETIN	4/342	25/9281	0.0124166	0.0346717	0.0193836	4	3717/4893/3265/3845
GSEA-C2	REACTOME	SIGNALING_BY_NTRK2_TRKB	4/342	25/9281	0.0124166	0.0346717	0.0193836	4	4893/3265/3845/2904
GSEA-C2	REACTOME	OXIDATIVE_STRESS_INDUCED_SENESCENCE	10/342	120/9281	0.0129905	0.0361213	0.020194	10	9448/7316/3014/4193/7314/6233/7311/4217/5595/5594
GSEA-C2	REACTOME	DAG_AND_IP3_SIGNALING	5/342	39/9281	0.0135751	0.0368149	0.0205818	5	5566/5577/816/817/815
GSEA-C2	REACTOME	FANCONI_ANEMIA_PATHWAY	5/342	39/9281	0.0135751	0.0368149	0.0205818	5	7316/378708/7314/6233/7311
GSEA-C2	REACTOME	MAP2K_AND_MAPK_ACTIVATION	5/342	39/9281	0.0135751	0.0368149	0.0205818	5	4893/3265/3845/5595/5594
GSEA-C2	REACTOME	OVARIAN_TUMOR_DOMAIN_PROTEASES	5/342	39/9281	0.0135751	0.0368149	0.0205818	5	983/7316/7314/6233/7311
GSEA-C2	REACTOME	TRANSLATION_OF_SARS_COV_2_STRUCTURAL_PROTEINS	5/342	39/9281	0.0135751	0.0368149	0.0205818	5	7316/7314/6233/7311/7341
GSEA-C2	REACTOME	TRANSLESION_SYNTHESIS_BY_Y_FAMILY_DNA_POLYMERASES_BYPASSES_LESIONS_ON_DNA_TEMPLATE	5/342	39/9281	0.0135751	0.0368149	0.0205818	5	9636/7316/7314/6233/7311
GSEA-C2	REACTOME	INSULIN_RECEPTOR_SIGNALLING_CASCADE	6/342	54/9281	0.0139558	0.0373858	0.0209009	6	4893/3265/3845/2246/5595/5594
GSEA-C2	REACTOME	INTRINSIC_PATHWAY_FOR_APOPTOSIS	6/342	54/9281	0.0139558	0.0373858	0.0209009	6	7532/7531/8655/5595/5594/7533
GSEA-C2	REACTOME	REGULATION_OF_RUNX3_EXPRESSION_AND_ACTIVITY	6/342	54/9281	0.0139558	0.0373858	0.0209009	6	7316/2033/4193/7314/6233/7311
GSEA-C2	REACTOME	CALNEXIN_CALRETICULIN_CYCLE	4/342	26/9281	0.0142576	0.0375831	0.0210113	4	7316/7314/6233/7311
GSEA-C2	REACTOME	GLYCOGEN_METABOLISM	4/342	26/9281	0.0142576	0.0375831	0.0210113	4	7316/7314/6233/7311
GSEA-C2	REACTOME	PHASE_0_RAPID_DEPOLARISATION	4/342	26/9281	0.0142576	0.0375831	0.0210113	4	816/817/815/6336
GSEA-C2	REACTOME	SIGNALING_BY_ERBB2_IN_CANCER	4/342	26/9281	0.0142576	0.0375831	0.0210113	4	4893/3265/3845/3320
GSEA-C2	REACTOME	AUF1_HNRNP_D0_BINDS_AND_DESTABILIZES_MRNA	6/342	55/9281	0.0151943	0.0398925	0.0223023	6	7316/7314/6233/7311/26986/3184
GSEA-C2	REACTOME	DOWNREGULATION_OF_SMAD2_3_SMAD4_TRANSCRIPTIONAL_ACTIVITY	4/342	27/9281	0.0162628	0.0423605	0.0236821	4	7316/7314/6233/7311
GSEA-C2	REACTOME	DOWNSTREAM_SIGNALING_OF_ACTIVATED_FGFR4	4/342	27/9281	0.0162628	0.0423605	0.0236821	4	4893/3265/3845/2246
GSEA-C2	REACTOME	REGULATED_NECROSIS	6/342	56/9281	0.0165069	0.042827	0.0239429	6	3552/3320/7316/7314/6233/7311
GSEA-C2	REACTOME	DEACTIVATION_OF_THE_BETA_CATENIN_TRANSACTIVATING_COMPLEX	5/342	41/9281	0.016648	0.0430236	0.0240528	5	7514/7316/7314/6233/7311
GSEA-C2	REACTOME	EXTRA_NUCLEAR_ESTROGEN_SIGNALING	7/342	73/9281	0.0176064	0.045183	0.02526	7	7514/4893/3265/3845/3320/5595/5594
GSEA-C2	REACTOME	MAPK6_MAPK4_SIGNALING	8/342	90/9281	0.0176207	0.045183	0.02526	8	7514/983/7316/5566/998/7314/6233/7311
GSEA-C2	REACTOME	BUDDING_AND_MATURATION_OF_HIV_VIRION	4/342	28/9281	0.0184363	0.0467289	0.0261243	4	7316/7314/6233/7311
GSEA-C2	REACTOME	DAP12_SIGNALING	4/342	28/9281	0.0184363	0.0467289	0.0261243	4	4893/3265/3845/6850
GSEA-C2	REACTOME	PROCESSING_OF_CAPPED_INTRONLESS_PRE_MRNA	4/342	28/9281	0.0184363	0.0467289	0.0261243	4	6628/6635/6636/6634
GSEA-C2	REACTOME	SIGNALING_BY_NOTCH1_PEST_DOMAIN_MUTANTS_IN_CANCER	6/342	58/9281	0.0193627	0.048889	0.0273319	6	7316/2033/7314/5663/6233/7311
GSEA-C3	TFT:GTRD	HSD17B8_TARGET_GENES	57/353	492/12984	5.46468e-21	1.33338e-18	1.19648e-18	57	10733/10403/7514/9183/699/701/3161/22995/9133/11130/5116/11116/983/3014/1058/1063/9735/4751/5347/57122/1062/991/4085/9793/9700/54821/55143/151246/151648/401541/79866/55166/9702/378708/147841/79023/57082/55125/348235/25909/2491/220134/113130/9212/55839/84902/11004/64105/93323/79172/83540/57405/3619/6633/3184/672/51259
GSEA-C3	TFT:GTRD	GTF2A2_TARGET_GENES	24/353	358/12984	4.48962e-05	0.00547734	0.00491496	24	5147/6176/3320/3178/7316/291/3014/6232/6396/10383/23421/401541/23332/84962/25936/55055/10381/7280/7431/7314/6709/7248/26986/8761
GSEA-C3	TFT:GTRD	PSMB5_TARGET_GENES	16/353	221/12984	0.000359199	0.0292148	0.0262152	16	6176/3320/7057/7316/960/3014/6232/10383/1778/7846/23332/10381/7314/6709/26986/3181
GSEA-C3	TFT:GTRD	CHAMP1_TARGET_GENES	11/353	128/12984	0.000731404	0.0446156	0.0400347	11	699/1063/8766/1062/1060/9793/151246/54806/83540/79807/6632
GSEA-C3	TFT_Legacy	GCCATNTTG_YY1_Q6	24/274	394/10194	0.000153775	0.0475392	0.0455493	24	10403/5885/5116/3178/7316/5898/7430/894/5501/5048/9735/7531/2033/1778/11243/79867/8325/23047/7311/2904/7248/4904/3609/5515
GSEA-C3	TFT_Legacy	TAANNYSGCG_UNKNOWN	9/274	75/10194	0.000170697	0.0475392	0.0455493	9	9738/6232/1454/7531/2033/10735/79807/9782/672
GSEA-C7	VAX	HOWARD_NK_CELL_INACT_MONOV_INFLUENZA_A_INDONESIA_05_2005_H5N1_AGE_18_49YO_3DY_UP	17/294	63/10074	1.54002e-12	2.00203e-10	1.97771e-10	17	699/701/11130/983/1063/1062/991/9700/55143/79682/57082/81930/113130/9212/11004/79019/22974
GSEA-C7	VAX	VAN_DEN_BIGGELAAR_PBMC_PREVNAR_9MO_INFANT_STIMULATED_VS_UNSTIMULATED_9MO_UP	16/294	114/10074	1.80364e-07	1.17237e-05	1.15813e-05	16	699/701/9133/891/1063/5347/1062/991/9700/57082/81930/220134/9212/11004/57405/22974
GSEA-C7	VAX	QI_PBMC_ZOSTAVAX_AGE_50_75YO_CORRELATED_WITH_28D_PEAK_T_CELL_RESPONSE_14DY_NEGATIVE	9/294	36/10074	6.39709e-07	2.77207e-05	2.7384e-05	9	5885/11130/983/4085/54821/378708/79019/672/9126
GSEA-C7	VAX	VAN_DEN_BIGGELAAR_PBMC_PREVNAR_9MO_INFANT_STIMULATED_VS_UNSTIMULATED_8MO_UP	8/294	70/10074	0.000938726	0.0305086	0.0301381	8	6790/701/983/1063/4751/57082/9212/83540
GSEA-C2	WIKIPATHWAYS	JOUBERT_SYNDROME	27/265	71/6611	3.13854e-20	9.44702e-18	7.33428e-18	27	80184/4867/9738/5147/261734/8481/6102/5116/1069/4218/79600/91147/23322/26123/79598/54806/79867/117177/80776/95681/54903/4644/9094/51259/57545/27077/22897
GSEA-C2	WIKIPATHWAYS	COHESIN_COMPLEX_CORNELIA_DE_LANGE_SYNDROME	18/265	33/6611	2.44112e-17	3.67388e-15	2.85225e-15	18	5885/983/5518/5347/9700/8243/23244/151246/151648/23063/10735/113130/9212/23047/5516/5515/5528/9126
GSEA-C2	WIKIPATHWAYS	CILIOPATHIES	32/265	149/6611	1.79962e-15	1.80562e-13	1.40181e-13	32	10733/80184/4867/5147/261734/8481/6102/1063/4751/9657/79600/26005/91147/84131/23322/146057/26123/10806/54806/7840/79867/132320/80776/95681/54903/9094/23568/51259/57545/27077/22897/51134
GSEA-C2	WIKIPATHWAYS	GENES_RELATED_TO_PRIMARY_CILIUM_DEVELOPMENT_BASED_ON_CRISPR	21/265	95/6611	8.91427e-11	6.70799e-09	5.20781e-09	21	8481/11116/8655/79600/26005/91147/22832/23322/146057/26123/79598/79959/55125/85302/79867/132320/54903/51259/57545/27077/51134
GSEA-C2	WIKIPATHWAYS	CELL_CYCLE	20/265	117/6611	2.88463e-08	1.24039e-06	9.6299e-07	20	699/9184/5885/9133/983/891/894/5347/7532/7531/2033/991/9700/8243/10735/10274/4193/7533/9126/8379
GSEA-C2	WIKIPATHWAYS	DISRUPTION_OF_POSTSYNAPTIC_SIGNALING_BY_CNV	11/265	32/6611	2.13092e-08	1.24039e-06	9.6299e-07	11	2906/7532/2902/2903/2904/816/817/2905/815/5595/5594
GSEA-C2	WIKIPATHWAYS	SYNAPTIC_SIGNALING_PATHWAYS_ASSOCIATED_WITH_AUTISM_SPECTRUM_DISORDER	13/265	48/6611	2.8251e-08	1.24039e-06	9.6299e-07	13	2906/4893/3265/3845/1742/2902/2903/2904/816/2905/7248/5595/5594
GSEA-C2	WIKIPATHWAYS	PATHOGENIC_ESCHERICHIA_COLI_INFECTION	13/265	52/6611	8.05089e-08	3.02915e-06	2.35171e-06	13	10382/203068/7430/998/7277/10383/7846/10381/7280/347688/84617/347733/81027
GSEA-C2	WIKIPATHWAYS	COMMON_PATHWAYS_UNDERLYING_DRUG_ADDICTION	11/265	39/6611	2.15454e-07	7.20574e-06	5.59425e-06	11	5566/5501/2890/2891/2892/2893/2902/2903/815/5595/5594
GSEA-C2	WIKIPATHWAYS	ALZHEIMERS_DISEASE	29/265	254/6611	2.56198e-07	7.71157e-06	5.98695e-06	29	2906/4893/3265/3845/3552/10382/351/203068/291/1454/7277/10383/7846/8325/10381/7280/347688/84617/347733/81027/5663/2902/2903/2904/2905/4217/3028/5595/5594
GSEA-C2	WIKIPATHWAYS	ALZHEIMERS_DISEASE_AND_MIRNA_EFFECTS	29/265	257/6611	3.29817e-07	8.40328e-06	6.52397e-06	29	2906/4893/3265/3845/3552/10382/351/203068/291/1454/7277/10383/7846/8325/10381/7280/347688/84617/347733/81027/5663/2902/2903/2904/2905/4217/3028/5595/5594
GSEA-C2	WIKIPATHWAYS	NEUROINFLAMMATION_AND_GLUTAMATERGIC_SIGNALING	20/265	135/6611	3.35015e-07	8.40328e-06	6.52397e-06	20	2906/3552/5566/3716/5501/3572/27185/2890/2891/2892/2893/2902/2903/2904/816/817/2905/815/5595/5594
GSEA-C2	WIKIPATHWAYS	NOCGMPPKG_MEDIATED_NEUROPROTECTION	11/265	44/6611	8.24448e-07	1.90891e-05	1.482e-05	11	2906/10142/88/1742/2902/2903/2904/816/817/2905/815
GSEA-C2	WIKIPATHWAYS	MRNA_PROCESSING	16/265	121/6611	2.28632e-05	0.000491559	0.000381626	16	6629/6625/6626/3178/6627/8243/6628/3191/3181/6635/6636/6632/6633/6634/4904/3184
GSEA-C2	WIKIPATHWAYS	VASOPRESSINREGULATED_WATER_REABSORPTION	9/265	44/6611	4.81462e-05	0.000966134	0.000750067	9	1780/5566/8766/8655/1781/10540/1639/1778/396
GSEA-C2	WIKIPATHWAYS	MICROTUBULE_CYTOSKELETON_REGULATION	9/265	46/6611	6.97387e-05	0.0012396	0.000962377	9	983/5566/6249/998/22919/57551/23332/9212/11004
GSEA-C2	WIKIPATHWAYS	PARKINUBIQUITIN_PROTEASOMAL_SYSTEM_PATHWAY	11/265	68/6611	7.00108e-05	0.0012396	0.000962377	11	10382/203068/7277/10383/7846/10381/7280/347688/84617/347733/81027
GSEA-C2	WIKIPATHWAYS	SEROTONIN_RECEPTOR_2_AND_ELKSRFGATA4_SIGNALING	6/265	20/6611	9.45059e-05	0.00158035	0.00122692	6	4893/3265/3845/5923/5595/5594
GSEA-C2	WIKIPATHWAYS	BDNFTRKB_SIGNALING	7/265	32/6611	0.000218323	0.00334152	0.00259422	7	4893/3265/3845/1742/2902/7248/5594
GSEA-C2	WIKIPATHWAYS	METAPATHWAY_BIOTRANSFORMATION_PHASE_I_AND_II	18/265	176/6611	0.000222028	0.00334152	0.00259422	18	4259/2941/2938/2950/2953/653689/4257/2947/2946/2949/9446/2948/2940/221357/79807/4258/119391/373156
GSEA-C2	WIKIPATHWAYS	NONGENOMIC_ACTIONS_OF_125_DIHYDROXYVITAMIN_D3	10/265	68/6611	0.000336001	0.00481602	0.00373896	10	4893/3265/3845/9636/3716/816/817/815/5595/5594
GSEA-C2	WIKIPATHWAYS	ATM_SIGNALING_IN_DEVELOPMENT_AND_DISEASE	8/265	45/6611	0.0003554	0.00486251	0.00377506	8	699/983/3014/8243/9212/80254/5923/4217
GSEA-C2	WIKIPATHWAYS	BRAINDERIVED_NEUROTROPHIC_FACTOR_BDNF_SIGNALING_PATHWAY	15/265	143/6611	0.000565992	0.00740712	0.00575059	15	3717/3265/653361/998/2890/2891/2892/2902/2904/5923/815/4904/5595/5594/5515
GSEA-C2	WIKIPATHWAYS	NRF2_PATHWAY	13/265	116/6611	0.00070188	0.00880274	0.00683409	13	4259/2941/3320/2938/2950/2953/2947/2946/2949/2948/2940/221357/4258
GSEA-C2	WIKIPATHWAYS	FRAGILE_X_SYNDROME	13/265	119/6611	0.000895016	0.010776	0.00836604	13	3845/351/5566/2890/2891/1742/2902/2903/2904/816/7248/815/5594
GSEA-C2	WIKIPATHWAYS	CILIARY_LANDSCAPE	18/265	205/6611	0.0013833	0.0160144	0.0124329	18	80184/8636/6629/5048/4218/8655/1781/1778/9657/79598/55746/54903/7431/815/396/6103/10726/22981
GSEA-C2	WIKIPATHWAYS	CAMKK2_PATHWAY	6/265	32/6611	0.00147365	0.0162325	0.0126023	6	7412/2033/8243/7248/5595/5594
GSEA-C2	WIKIPATHWAYS	GLIOBLASTOMA_SIGNALING_PATHWAYS	10/265	82/6611	0.00151	0.0162325	0.0126023	10	4893/3265/3845/894/2033/4193/7248/5595/5594/672
GSEA-C2	WIKIPATHWAYS	MAPK_CASCADE	6/265	33/6611	0.00174163	0.0180769	0.0140342	6	4893/3265/3845/4133/5595/5594
GSEA-C2	WIKIPATHWAYS	WNT_SIGNALING_PATHWAY_AND_PLURIPOTENCY	11/265	99/6611	0.00191783	0.0192422	0.0149389	11	960/5518/894/5048/1454/2033/8325/120892/5516/5515/5522
GSEA-C2	WIKIPATHWAYS	PHOSPHODIESTERASES_IN_NEURONAL_FUNCTION	7/265	46/6611	0.00214983	0.0208742	0.0162059	7	2906/5147/2890/2902/2903/2904/2905
GSEA-C2	WIKIPATHWAYS	IL3_SIGNALING_PATHWAY	7/265	47/6611	0.00244141	0.0229645	0.0178287	7	3717/3265/5566/3716/5595/5594/6850
GSEA-C2	WIKIPATHWAYS	RELATIONSHIP_BETWEEN_INFLAMMATION_COX2_AND_EGFR	5/265	25/6611	0.00273666	0.0249617	0.0193792	5	4893/3265/3845/5595/5594
GSEA-C2	WIKIPATHWAYS	GASTRIC_CANCER_NETWORK_1	5/265	26/6611	0.00327914	0.02903	0.0225378	5	6790/1063/57122/55125/22974
GSEA-C2	WIKIPATHWAYS	ONCOSTATIN_M_SIGNALING_PATHWAY	8/265	65/6611	0.00416847	0.0358489	0.0278316	8	3717/3265/3845/3716/3572/3977/5595/5594
GSEA-C2	WIKIPATHWAYS	ATM_SIGNALING_PATHWAY	6/265	40/6611	0.00477452	0.0378192	0.0293613	6	983/891/3014/8243/4193/672
GSEA-C2	WIKIPATHWAYS	BLADDER_CANCER	6/265	40/6611	0.00477452	0.0378192	0.0293613	6	4893/3265/3845/7057/4193/5594
GSEA-C2	WIKIPATHWAYS	IL5_SIGNALING_PATHWAY	6/265	40/6611	0.00477452	0.0378192	0.0293613	6	3717/3845/3716/5595/5594/6850
GSEA-C2	WIKIPATHWAYS	16P112_PROXIMAL_DELETION_SYNDROME	8/265	67/6611	0.0050287	0.0388112	0.0301315	8	7430/6693/6950/5518/5595/5516/5515/5528
GSEA-C2	WIKIPATHWAYS	DNA_DAMAGE_RESPONSE	8/265	68/6611	0.00550674	0.0414382	0.032171	8	9133/983/891/3014/894/8243/4193/672
GSEA-C2	WIKIPATHWAYS	IL2_SIGNALING_PATHWAY	6/265	42/6611	0.00610393	0.0437449	0.0339617	6	3265/3716/894/5595/5594/6850
GSEA-C2	WIKIPATHWAYS	INTERLEUKIN11_SIGNALING_PATHWAY	6/265	42/6611	0.00610393	0.0437449	0.0339617	6	3717/3265/3716/3572/5595/5594
GSEA-C2	WIKIPATHWAYS	MIRNA_REGULATION_OF_DNA_DAMAGE_RESPONSE	8/265	70/6611	0.0065661	0.0459627	0.0356836	8	9133/983/891/3014/894/8243/4193/672

### Sheet: Sup_table_12
Supplementary table 12
Forward Mendelian randomization analysis examining the causal effects of the protein partners of the AGES-defined APOE-dependent LOAD-associated proteins on Alzheimer's disease. P and FDR values <0.05 are highlighted in bold.
Abbreviations: OR, odds ratio; SE, standard error; eggerPass, passes Egger pleiotropy sensitivity analysis; wmPass, passes weighted median sensitivity analysis
Somamer	Gene symbol	n SNPs	MR estimator	Beta	OR	SE	P	FDR	wmPass	eggerPass
3171_57_2	APP	1	WR	-0.27459	0.759883	0.0754465	0.000273131	0.00464323	NA	NA
2855_49_2	MAPK3	1	WR	0.35445	1.4254	0.108559	0.00109441	0.00930247	NA	NA
11556_19_3	ARFGAP1	1	WR	-0.203562	0.815819	0.0890585	0.022271	0.126202	NA	NA
2620_4_2	IL6ST	5	GWLS	0.104926	1.11063	0.0485905	0.0308199	0.130985	TRUE	TRUE
7239_9_3	GSTM1	4	GWLS	-0.090583	0.913399	0.0699226	0.195157	0.347979	FALSE	TRUE
5837_49_3	LIFR	7	GWLS	0.0498428	1.05111	0.0384947	0.195391	0.347979	FALSE	FALSE
12333_87_3	RPIA	2	GWLS	0.0847115	1.0884	0.0657777	0.1978	0.347979	FALSE	FALSE
7875_86_3	PLEK	2	GWLS	0.118779	1.12612	0.075571	0.116007	0.347979	FALSE	FALSE
2967_8_1	VCAM1	1	WR	0.116219	1.12324	0.0916341	0.204693	0.347979	NA	NA
8070_88_3	DLG4	1	WR	-0.133033	0.875436	0.101589	0.190357	0.347979	NA	NA
11266_8_3	SELPLG	6	GWLS	0.0366161	1.03729	0.041885	0.382006	0.590373	FALSE	TRUE
4831_4_2	SELL	21	GWLS	0.0119329	1.012	0.0193925	0.538331	0.73582	FALSE	TRUE
9748_31_3	GSTM3	7	GWLS	-0.0179482	0.982212	0.0310063	0.562686	0.73582	FALSE	TRUE
3074_6_2	LBP	44	GWLS	0.00466639	1.00468	0.020047	0.815938	0.866934	FALSE	TRUE
14151_4_3	ISG15	3	GWLS	-0.0190273	0.981153	0.0677643	0.778874	0.866934	FALSE	FALSE
4911_49_2	GSTP1	1	WR	-0.0364018	0.964253	0.103024	0.723839	0.866934	NA	NA
12436_84_3	GSTO1	50	GWLS	-0.00158459	0.998417	0.0137999	0.908583	0.908583	FALSE	FALSE

### Sheet: Sup_table_13
Supplementary table 13
Reverse Mendelian randomization analysis examining the causal effects of blood cholesterol (total and LDL) on the AGES-defined APOE-dependent LOAD-associated proteins. P and FDR values <0.05 are highlighted in bold.
Abbreviations: OR, odds ratio; SE, standard error.
Total cholesterol
Somamer	Entrez Gene Symbol	n SNPs	Beta	OR	SE	P	FDR
6334_9_3	GGT2	105	0.369371	1.44682	0.0587663	3.26962e-10	5.55836e-09
13022_20_3	TP53I11	106	0.360904	1.43463	0.0585571	7.12491e-10	6.05617e-09
8922_4_3	TMCC3	106	0.288007	1.33377	0.0527701	4.82175e-08	2.73232e-07
9853_3_3	IFIT2	106	0.257513	1.29371	0.0506896	3.77043e-07	1.60243e-06
10082_251_3	NEFL	106	0.232412	1.26164	0.0508387	4.84126e-06	1.64603e-05
7965_25_3	HBQ1	106	0.248787	1.28247	0.0552582	6.72336e-06	1.90495e-05
12587_65_3	ARL2	106	0.264201	1.30239	0.060956	1.46231e-05	3.55134e-05
9765_4_3	NDE1	106	0.19648	1.21711	0.0479629	4.19466e-05	8.91365e-05
12501_10_3	TBCA	106	0.178242	1.19511	0.0592119	0.00261047	0.00493089
9999_1_3	IRF6	106	0.159951	1.17345	0.0542095	0.00317143	0.00539142
10635_33_3	FAM159B	106	0.155517	1.16826	0.0554649	0.00504927	0.00780341
7223_60_3	S100A13	106	0.154797	1.16742	0.0615506	0.0119047	0.016865
5744_12_3	C1orf56	106	0.157888	1.17103	0.0644398	0.0142793	0.018673
7239_9_3	GSTM1	105	0.0678598	1.07022	0.0559671	0.225323	0.273607
11293_14_3	LRRN1	106	0.00877938	1.00882	0.0507411	0.862633	0.916548
5009_11_1	MSN	106	-0.0106058	0.98945	0.0535424	0.842981	0.916548
13732_79_3	CTF1	106	0.00326412	1.00327	0.0435358	0.940234	0.940234
LDL
Somamer	Entrez Gene Symbol	n SNPs	Beta	OR	SE	P	FDR
8922_4_3	TMCC3	87	0.279352	1.32227	0.0518551	7.15784e-08	1.21683e-06
13022_20_3	TP53I11	87	0.305578	1.35741	0.0594939	2.80201e-07	2.38171e-06
6334_9_3	GGT2	87	0.284163	1.32865	0.0617269	4.15337e-06	2.35357e-05
7965_25_3	HBQ1	87	0.214508	1.23925	0.0547967	9.0549e-05	0.000307866
9765_4_3	NDE1	87	0.190394	1.20973	0.0483556	8.23762e-05	0.000307866
12587_65_3	ARL2	87	0.230248	1.25891	0.060831	0.000153682	0.000373227
9853_3_3	IFIT2	87	0.198209	1.21922	0.0519157	0.000134588	0.000373227
10082_251_3	NEFL	87	0.175138	1.19141	0.0512627	0.000634355	0.001348
10635_33_3	FAM159B	87	0.179977	1.19719	0.0544282	0.0009441	0.0017833
12501_10_3	TBCA	87	0.171551	1.18714	0.0571185	0.00266965	0.0045384
7223_60_3	S100A13	87	0.14703	1.15839	0.0590941	0.0128441	0.0198499
9999_1_3	IRF6	87	0.120319	1.12786	0.0567104	0.0338681	0.0479798
13732_79_3	CTF1	87	0.0219773	1.02222	0.0432632	0.61146	0.799601
11293_14_3	LRRN1	87	-0.0113433	0.988721	0.050471	0.822175	0.970791
5009_11_1	MSN	87	0.00278559	1.00279	0.0505147	0.956024	0.970791
5744_12_3	C1orf56	86	0.00481894	1.00483	0.0620199	0.938067	0.970791
7239_9_3	GSTM1	85	0.00210991	1.00211	0.0576215	0.970791	0.970791

### Sheet: Sup_table_14
Supplementary table 14
Baseline characteristics of the ACE cohort stratified by LOAD status. P values are obtained from t-test for continuous variables, and chi-square test for categorical variables. P and FDR values <0.05 are highlighted in bold.
Trait		Non-AD	Prevalent	P	Non-AD	Incident	P
n		906	243		453	266
Age (mean (SD))		71.82 (8.08)	75.19 (7.38)	<0.001	71.04 (8.24)	75.57 (5.97)	<0.001
Sex (%)	Male	408 (45.0)	67 (27.6)	<0.001	211 (46.6)	116 (43.6)	0.487
	Female	498 (55.0)	176 (72.4)		242 (53.4)	150 (56.4)
APOE e4 count (%)	0	616 (68.0)	146 (60.1)	0.067	336 (74.2)	136 (51.1)	<0.001
	1	246 (27.2)	83 (34.2)		105 (23.2)	102 (38.3)
	2	44 ( 4.9)	14 ( 5.8)		12 ( 2.6)	28 (10.5)

### Sheet: Sup_table_15
Supplementary Table 15
Overview of the genetic instruments and their associations with serum levels in AGES (PMID: 35078996).
Abbreviations: SE, standard error
Somamer	Entrez Gene Symbol	SNP	Chromosome	Position	Effect allele	Other allele	Effect allele frequency	Beta	SE	P-value
10980_11_3	ACHE	rs10234066	7	100987828	T	C	0.02793	-0.245676	0.0564025	1.3508e-05
10980_11_3	ACHE	rs111548506	7	100617232	A	G	0.04508	0.215843	0.0448029	1.49297e-06
10980_11_3	ACHE	rs112438949	7	100507723	T	C	0.0412	0.21491	0.0472739	5.58625e-06
10980_11_3	ACHE	rs117747414	7	100353776	G	A	0.0183	0.423366	0.0694467	1.16169e-09
10980_11_3	ACHE	rs117772736	7	100414748	G	T	0.03916	-0.208211	0.0474634	1.17252e-05
10980_11_3	ACHE	rs12672776	7	100653451	T	C	0.09645	-0.150036	0.0313302	1.7225e-06
10980_11_3	ACHE	rs221834	7	100343175	G	C	0.06913	-0.162099	0.0369055	1.14338e-05
10980_11_3	ACHE	rs2227692	7	100779244	T	C	0.07532	0.173683	0.0342948	4.23409e-07
10980_11_3	ACHE	rs2250818	7	100422156	A	G	0.2614	0.137326	0.0211153	8.55461e-11
10980_11_3	ACHE	rs2734897	7	100159567	A	G	0.3368	0.118144	0.0196389	1.90831e-09
10980_11_3	ACHE	rs3847057	7	100348129	A	G	0.05074	-0.229833	0.0424335	6.35009e-08
10980_11_3	ACHE	rs4073078	7	100624643	G	T	0.04332	0.266627	0.0462144	8.40446e-09
10980_11_3	ACHE	rs4131224	7	100544462	A	G	0.1179	-0.24964	0.028629	3.66606e-18
10980_11_3	ACHE	rs4582488	7	100546458	T	G	0.233	0.172331	0.0221431	8.46837e-15
10980_11_3	ACHE	rs4727469	7	100509163	T	C	0.4731	0.299049	0.0182561	6.95825e-59
10980_11_3	ACHE	rs62482222	7	100197866	A	G	0.1454	-0.117277	0.0263626	8.8178e-06
10980_11_3	ACHE	rs62482461	7	100449097	A	G	0.03457	0.2982	0.0508026	4.62605e-09
10980_11_3	ACHE	rs62483665	7	100536054	T	C	0.1888	0.28366	0.0237397	1.70137e-32
10980_11_3	ACHE	rs6465777	7	100532911	T	C	0.2837	-0.119902	0.0204281	4.63564e-09
10980_11_3	ACHE	rs7777462	7	100141447	G	A	0.05278	0.185963	0.0416007	7.97609e-06
3232_28_2	ACP5	rs10424332	19	11707458	C	A	0.2868	0.19045	0.0203723	1.27556e-20
3232_28_2	ACP5	rs112096735	19	11733838	T	G	0.06356	-0.181772	0.0384777	2.37055e-06
3232_28_2	ACP5	rs12609292	19	11662672	T	G	0.3014	0.12435	0.0206083	1.7073e-09
3232_28_2	ACP5	rs12979844	19	11858627	G	A	0.07629	0.235101	0.035534	4.0439e-11
3232_28_2	ACP5	rs34803265	19	11618630	A	G	0.04844	-0.194401	0.0435267	8.12363e-06
3232_28_2	ACP5	rs35863302	19	11671304	C	T	0.192	-0.208983	0.0239058	3.02343e-18
3232_28_2	ACP5	rs60438445	19	11668971	A	G	0.03607	-0.23522	0.0491978	1.79011e-06
3232_28_2	ACP5	rs889366	19	11698138	G	A	0.3831	-0.13121	0.0191673	8.47423e-12
3554_24_1	ADIPOQ	rs143257534	3	186551888	T	C	0.02988	-0.504891	0.0521095	5.08511e-22
3554_24_1	ADIPOQ	rs189717	3	186526177	G	A	0.1982	0.151912	0.0221025	7.00003e-12
3554_24_1	ADIPOQ	rs266743	3	186475791	T	C	0.2508	-0.0934177	0.0207064	6.5734e-06
3554_24_1	ADIPOQ	rs4686806	3	186586742	G	A	0.272	-0.13152	0.0198977	4.22182e-11
3554_24_1	ADIPOQ	rs62292781	3	186547581	T	C	0.3492	0.13264	0.018575	1.05196e-12
3554_24_1	ADIPOQ	rs78193714	3	186195530	A	T	0.04385	-0.190846	0.0434632	1.15016e-05
3554_24_1	ADIPOQ	rs9882205	3	186570398	A	G	0.2803	-0.0958808	0.0199291	1.5423e-06
2813_11_2	AGRP	rs12923138	16	67233266	C	A	0.4018	0.0840846	0.0187513	7.47137e-06
2813_11_2	AGRP	rs139260482	16	67351696	T	C	0.04075	0.464517	0.0460147	9.47764e-24
2813_11_2	AGRP	rs149542851	16	67502566	T	C	0.01273	-0.542934	0.0820786	4.08319e-11
2813_11_2	AGRP	rs255049	16	68013471	C	T	0.1627	0.11373	0.0248295	4.74493e-06
2813_11_2	AGRP	rs35714475	16	67515174	G	A	0.01096	-0.374006	0.0882465	2.29118e-05
2813_11_2	AGRP	rs4783748	16	67027999	G	A	0.1501	0.11299	0.0259703	1.38197e-05
2813_11_2	AGRP	rs749242	16	67491571	C	T	0.09362	-0.132758	0.0314887	2.52697e-05
11510_51_3	APOL1	rs10854688	22	36653854	C	T	0.2458	-0.321566	0.0205618	6.08135e-54
11510_51_3	APOL1	rs114913627	22	36633744	A	G	0.03916	-0.209902	0.0465793	6.73612e-06
11510_51_3	APOL1	rs11705034	22	36497733	T	C	0.1534	0.149539	0.0248674	1.93642e-09
11510_51_3	APOL1	rs12166174	22	36382414	C	T	0.295	-0.0999221	0.0198638	5.05568e-07
11510_51_3	APOL1	rs136145	22	36635967	G	A	0.4161	0.101795	0.0181185	2.02563e-08
11510_51_3	APOL1	rs136179	22	36664486	T	C	0.3662	-0.200843	0.018214	5.665e-28
11510_51_3	APOL1	rs138867792	22	36365313	G	T	0.02104	0.274703	0.0631707	1.39569e-05
11510_51_3	APOL1	rs146680400	22	36630533	A	C	0.02714	0.347756	0.055	2.77645e-10
11510_51_3	APOL1	rs147561029	22	36539659	A	G	0.01627	0.326519	0.072845	7.53564e-06
11510_51_3	APOL1	rs17805838	22	36631194	A	G	0.2312	-0.116068	0.021569	7.71223e-08
11510_51_3	APOL1	rs1883273	22	36769685	G	A	0.3198	-0.124101	0.019298	1.37991e-10
11510_51_3	APOL1	rs193083486	22	36815956	T	A	0.0229	0.265474	0.0593436	7.8538e-06
11510_51_3	APOL1	rs193166647	22	36379156	T	A	0.01388	0.48514	0.0753942	1.34487e-10
11510_51_3	APOL1	rs2049974	22	36942323	A	G	0.2672	0.119364	0.019953	2.34337e-09
11510_51_3	APOL1	rs2071733	22	36680825	C	G	0.2876	0.0986994	0.020079	9.11759e-07
11510_51_3	APOL1	rs35938088	22	36749054	C	G	0.1218	-0.147911	0.0275175	7.97682e-08
11510_51_3	APOL1	rs41302583	22	36652744	G	C	0.05242	-0.213329	0.0402372	1.19281e-07
11510_51_3	APOL1	rs4419330	22	36658855	C	T	0.064	0.806417	0.0352583	1.52757e-110
11510_51_3	APOL1	rs56230516	22	36626762	C	T	0.04641	0.264655	0.0433415	1.09172e-09
11510_51_3	APOL1	rs5756111	22	36635756	A	G	0.3594	0.08367	0.0187735	8.48848e-06
11510_51_3	APOL1	rs59922723	22	36693922	T	C	0.06321	0.434964	0.0362332	8.8369e-33
11510_51_3	APOL1	rs77559959	22	36506625	A	G	0.01105	-0.462785	0.0850482	5.52039e-08
11510_51_3	APOL1	rs9610489	22	36713531	C	T	0.2016	-0.120781	0.0225161	8.47169e-08
14125_5_3	APOM	rs2736163	6	31597708	T	C	0.03403	-0.413547	0.0520214	2.26569e-15
3171_57_2	APP	rs458727	21	27525036	G	A	0.3284	0.113988	0.019088	2.4996e-09
11955_1_3	ARHGAP1	rs10838663	11	47184971	T	C	0.1558	-0.116724	0.0252342	3.8227e-06
11955_1_3	ARHGAP1	rs144801476	11	46702070	A	G	0.01043	-0.803561	0.0862522	1.7183e-20
11955_1_3	ARHGAP1	rs3809047	11	46367702	C	T	0.09141	-0.155117	0.0306699	4.38723e-07
6451_64_3	ASPN	rs10739932	9	95625545	C	T	0.3861	-0.151075	0.0187106	8.31381e-16
6451_64_3	ASPN	rs10820965	9	95047607	T	A	0.3621	-0.314074	0.0183112	3.07822e-64
6451_64_3	ASPN	rs112651445	9	95466045	T	C	0.02228	-0.274263	0.0619584	9.7645e-06
6451_64_3	ASPN	rs11535540	9	95454118	G	A	0.2035	0.166341	0.0225342	1.8026e-13
6451_64_3	ASPN	rs115960480	9	95568219	T	C	0.07753	-0.24135	0.0340916	1.6338e-12
6451_64_3	ASPN	rs11788610	9	94969508	G	A	0.1833	0.137794	0.0236047	5.6079e-09
6451_64_3	ASPN	rs147026617	9	95489366	T	G	0.01795	-0.397879	0.0691763	9.32674e-09
6451_64_3	ASPN	rs35097446	9	94959727	T	C	0.1369	-0.295623	0.026313	5.78629e-29
6451_64_3	ASPN	rs567900413	9	95379985	A	G	0.01653	-0.517215	0.070694	2.92685e-13
6451_64_3	ASPN	rs62564372	9	94918800	G	A	0.2847	-0.196412	0.0202659	4.9545e-22
6451_64_3	ASPN	rs6479397	9	94769170	A	G	0.1022	-0.205483	0.0302918	1.30017e-11
6451_64_3	ASPN	rs6479438	9	95684312	G	A	0.4789	-0.145001	0.018285	2.64606e-15
6451_64_3	ASPN	rs7048339	9	94883880	G	A	0.4766	-0.118698	0.0183187	1.00182e-10
6451_64_3	ASPN	rs72754412	9	95241183	T	C	0.0328	0.286234	0.0523004	4.62914e-08
6451_64_3	ASPN	rs78859431	9	95022149	T	A	0.113	0.158967	0.0285761	2.7817e-08
7218_87_3	ATP1B2	rs11867551	17	7630505	C	T	0.1711	0.156063	0.0243197	1.50793e-10
7218_87_3	ATP1B2	rs12942267	17	7372637	C	T	0.3877	0.126407	0.0189564	2.84839e-11
7218_87_3	ATP1B2	rs12950374	17	7338838	A	G	0.07576	0.173797	0.0351763	8.01918e-07
7218_87_3	ATP1B2	rs1614984	17	7571452	A	G	0.4889	-0.157808	0.0187514	4.95564e-17
7218_87_3	ATP1B2	rs1641523	17	7549681	C	T	0.4524	0.248584	0.0186046	4.4269e-40
7218_87_3	ATP1B2	rs1642792	17	7576151	A	G	0.01556	0.328726	0.0758406	1.48813e-05
7218_87_3	ATP1B2	rs1642796	17	7542871	C	T	0.1201	0.267439	0.0283564	5.88031e-21
7218_87_3	ATP1B2	rs4151122	17	7342682	C	T	0.4658	0.0904483	0.0184157	9.30765e-07
7218_87_3	ATP1B2	rs4968214	17	7477477	A	G	0.2905	-0.187274	0.0206741	1.82096e-19
7218_87_3	ATP1B2	rs62059711	17	7729488	T	C	0.1477	-0.136066	0.0263	2.37952e-07
7218_87_3	ATP1B2	rs62059837	17	7527946	C	A	0.09494	0.166102	0.0319261	2.03732e-07
7218_87_3	ATP1B2	rs7212989	17	7674850	C	T	0.383	0.0916452	0.0192507	1.98093e-06
7218_87_3	ATP1B2	rs78496430	17	7565681	G	A	0.06312	-0.207378	0.0378174	4.35672e-08
7218_87_3	ATP1B2	rs9894946	17	7571080	A	G	0.1638	0.188602	0.0249948	5.25654e-14
7218_87_3	ATP1B2	rs9899036	17	7322440	T	G	0.2783	0.153986	0.0209511	2.28402e-13
5744_12_3	C1orf56	rs35817752	1	151115007	A	G	0.01167	-0.572363	0.0888001	1.25303e-10
13731_14_3	C7	rs10073277	5	40488686	A	G	0.338	-0.157707	0.0192414	3.07681e-16
13731_14_3	C7	rs10512738	5	40428801	G	A	0.1162	-0.138119	0.0283738	1.16078e-06
13731_14_3	C7	rs111547974	5	41179026	A	G	0.02811	0.340671	0.0556084	9.64029e-10
13731_14_3	C7	rs111636403	5	40805917	G	A	0.1237	0.180597	0.0279233	1.08405e-10
13731_14_3	C7	rs111904966	5	40990018	G	A	0.2736	0.194897	0.0201154	5.09214e-22
13731_14_3	C7	rs113799287	5	40804490	A	C	0.02254	0.32255	0.0613992	1.55167e-07
13731_14_3	C7	rs115110069	5	40701706	A	T	0.03129	0.317671	0.0525402	1.58303e-09
13731_14_3	C7	rs11957406	5	40683567	G	A	0.4745	-0.0882243	0.0181756	1.24431e-06
13731_14_3	C7	rs12521712	5	41453634	C	T	0.2457	0.152624	0.021226	7.34514e-13
13731_14_3	C7	rs139543166	5	40722849	T	C	0.1536	0.194231	0.0252257	1.61399e-14
13731_14_3	C7	rs140915040	5	40863541	A	G	0.01114	-0.394891	0.0861399	4.65876e-06
13731_14_3	C7	rs148751337	5	40551506	T	C	0.01238	0.387749	0.0838151	3.81136e-06
13731_14_3	C7	rs149374052	5	40707373	A	G	0.01132	0.406047	0.0875675	3.61985e-06
13731_14_3	C7	rs150940760	5	40983032	G	T	0.01688	-0.352742	0.0686863	2.91286e-07
13731_14_3	C7	rs17201075	5	41185607	A	G	0.07417	0.1909	0.0341542	2.39188e-08
13731_14_3	C7	rs193039963	5	41347849	T	C	0.01176	-0.429639	0.0840929	3.34927e-07
13731_14_3	C7	rs2053881	5	40983091	G	T	0.2731	-0.293249	0.0200609	1.76076e-47
13731_14_3	C7	rs2135329	5	40597051	G	A	0.08893	-0.196989	0.0321282	9.33813e-10
13731_14_3	C7	rs2329431	5	40953191	T	C	0.06922	-0.180206	0.036157	6.4251e-07
13731_14_3	C7	rs2459468	5	40957829	G	A	0.2784	-0.152257	0.0202852	7.1105e-14
13731_14_3	C7	rs2962287	5	41259139	C	T	0.2831	0.192121	0.0201619	2.34693e-21
13731_14_3	C7	rs318840	5	41369343	G	A	0.2864	-0.101105	0.0202971	6.51643e-07
13731_14_3	C7	rs320604	5	41300718	A	G	0.09883	-0.164139	0.0303317	6.52274e-08
13731_14_3	C7	rs384267	5	41267218	G	T	0.2852	-0.13991	0.0203866	7.51623e-12
13731_14_3	C7	rs41271051	5	40834735	C	T	0.0282	0.289328	0.0551907	1.64646e-07
13731_14_3	C7	rs429017	5	41263091	A	G	0.3017	0.323135	0.0194515	1.81593e-60
13731_14_3	C7	rs56397978	5	41065796	T	C	0.08292	0.286542	0.032679	2.40049e-18
13731_14_3	C7	rs62361636	5	41231449	C	T	0.03978	-0.349718	0.0465466	6.72048e-14
13731_14_3	C7	rs62363771	5	41328916	G	A	0.05083	-0.334138	0.0415403	1.06463e-15
13731_14_3	C7	rs72755933	5	41273478	A	G	0.07143	0.211037	0.0352608	2.30436e-09
13731_14_3	C7	rs74315832	5	40495997	A	G	0.1056	-0.152944	0.0297258	2.76822e-07
13731_14_3	C7	rs74480769	5	40972211	G	A	0.02157	-1.30933	0.0620794	6.38263e-95
13731_14_3	C7	rs74775741	5	41017528	T	G	0.05941	0.205191	0.0385291	1.04722e-07
13731_14_3	C7	rs749629	5	41250721	G	A	0.2697	-0.150988	0.020502	2.04833e-13
13731_14_3	C7	rs75236196	5	40488659	C	T	0.07947	-0.151207	0.0336663	7.22587e-06
13731_14_3	C7	rs75886684	5	40624762	A	C	0.1288	0.146673	0.0274262	9.26787e-08
13731_14_3	C7	rs76117529	5	41103734	T	C	0.02104	-0.385526	0.0630197	1.01779e-09
13731_14_3	C7	rs76541667	5	41390968	T	C	0.05552	0.284016	0.0400271	1.45579e-12
13731_14_3	C7	rs7704504	5	40992354	G	A	0.326	-0.176435	0.0193585	1.10027e-19
13731_14_3	C7	rs7732104	5	40983436	A	G	0.1627	0.247639	0.0245518	1.03276e-23
8859_51_3	CA11	rs510066	19	49126587	G	T	0.1573	0.180563	0.025109	7.30971e-13
8885_6_3	CACNA2D3	rs10446427	3	54090734	T	C	0.07116	0.220495	0.0366966	1.99489e-09
8885_6_3	CACNA2D3	rs11719835	3	55393661	A	G	0.01149	-0.397417	0.0883454	6.99021e-06
8885_6_3	CACNA2D3	rs1375526	3	54164974	G	A	0.1511	-0.180719	0.0259382	3.62076e-12
8885_6_3	CACNA2D3	rs17319204	3	54936671	A	G	0.07726	0.204277	0.034502	3.40502e-09
8885_6_3	CACNA2D3	rs1868511	3	54164658	G	T	0.2079	-0.111724	0.0233185	1.70275e-06
8885_6_3	CACNA2D3	rs66808961	3	54087634	A	T	0.3485	0.115909	0.0198984	6.04199e-09
8885_6_3	CACNA2D3	rs6802227	3	54154354	C	T	0.4322	0.160153	0.0188161	2.20343e-17
8885_6_3	CACNA2D3	rs73083953	3	54169429	T	C	0.3612	-0.0949847	0.0196386	1.35766e-06
8885_6_3	CACNA2D3	rs7627905	3	54339118	T	C	0.2427	0.0985631	0.021983	7.4929e-06
14109_15_3	CCL15	rs10491116	17	33983991	G	A	0.02405	0.528668	0.0581489	1.34803e-19
14109_15_3	CCL15	rs117542673	17	34423864	A	G	0.03996	-0.200434	0.0461034	1.40262e-05
14109_15_3	CCL15	rs117759380	17	34357194	G	A	0.01795	0.865308	0.0670044	1.35644e-37
14109_15_3	CCL15	rs12601485	17	34824845	T	C	0.1128	0.173338	0.028204	8.52747e-10
14109_15_3	CCL15	rs1634520	17	34436610	G	A	0.2605	-0.0795348	0.020613	0.000115438
14109_15_3	CCL15	rs1635280	17	34302610	C	G	0.1778	0.19863	0.0231107	1.08193e-17
14109_15_3	CCL15	rs2075746	17	34325532	T	C	0.462	-0.179955	0.0178634	1.16869e-23
14109_15_3	CCL15	rs225285	17	33931084	G	C	0.2702	-0.098565	0.0202759	1.20011e-06
14109_15_3	CCL15	rs2306630	17	34182341	A	G	0.1196	0.176523	0.0273951	1.26879e-10
14109_15_3	CCL15	rs28856610	17	34828861	T	C	0.03563	0.20991	0.0486089	1.60033e-05
14109_15_3	CCL15	rs4796144	17	34293003	A	G	0.03076	0.726943	0.0517887	5.54881e-44
14109_15_3	CCL15	rs62078063	17	34286452	C	T	0.01087	1.47626	0.0837639	1.26707e-67
14109_15_3	CCL15	rs76334469	17	34326797	A	G	0.01149	1.3001	0.0829464	3.58674e-54
14109_15_3	CCL15	rs8067099	17	34317595	A	G	0.08266	0.338808	0.0329164	1.28381e-24
14109_15_3	CCL15	rs854624	17	34327923	G	T	0.04508	1.59232	0.0378382	1e-200
14109_15_3	CCL15	rs854684	17	34312215	C	T	0.0587	0.662493	0.0376987	2.95257e-67
14109_15_3	CCL15	rs874722	17	33870735	G	C	0.01591	0.61927	0.0723322	1.43847e-17
14109_15_3	CCL15	rs9904187	17	34042468	A	G	0.1493	0.140238	0.024964	2.034e-08
14109_15_3	CCL15	rs9915021	17	33976619	T	C	0.03174	0.287504	0.0511512	1.99848e-08
2523_31_3	CCL5	rs11650416	17	34077428	C	A	0.1432	-0.297047	0.0265607	1.01742e-28
2523_31_3	CCL5	rs143719578	17	33779964	G	T	0.02891	-0.251023	0.0573447	1.22371e-05
2523_31_3	CCL5	rs144426878	17	34166535	A	G	0.04349	-0.525611	0.0461264	9.72076e-30
2523_31_3	CCL5	rs145033564	17	34091340	C	G	0.03722	-0.304439	0.0488958	5.14008e-10
2523_31_3	CCL5	rs148950120	17	34176819	A	G	0.02051	-0.465655	0.0672273	4.81837e-12
2523_31_3	CCL5	rs149349937	17	33860993	G	A	0.01653	0.355963	0.0732546	1.21185e-06
2523_31_3	CCL5	rs2280784	17	34264546	C	T	0.1886	-0.281074	0.0237692	7.19118e-32
2523_31_3	CCL5	rs28498569	17	33880003	G	C	0.08822	-0.174904	0.0332728	1.52381e-07
2523_31_3	CCL5	rs34254270	17	33840760	A	G	0.1961	-0.113424	0.0236699	1.69676e-06
2523_31_3	CCL5	rs4377206	17	34380499	C	T	0.4797	0.0892456	0.0188848	2.35104e-06
2523_31_3	CCL5	rs7221322	17	33873772	G	A	0.3612	-0.145922	0.0196653	1.35176e-13
2523_31_3	CCL5	rs73990293	17	34065903	C	T	0.08831	-0.255517	0.0327857	7.7732e-15
2523_31_3	CCL5	rs76020764	17	34402156	G	A	0.03996	-0.355626	0.0479841	1.44544e-13
2523_31_3	CCL5	rs78655848	17	34183956	A	G	0.1888	-0.475557	0.0228908	2.91072e-92
3290_50_2	CD109	rs112684493	6	74434815	C	A	0.1162	0.146875	0.0291736	4.94732e-07
3290_50_2	CD109	rs117224427	6	74705168	A	G	0.02626	0.549883	0.0580686	4.10771e-21
3290_50_2	CD109	rs117243860	6	74352915	T	C	0.04641	-0.23683	0.0445651	1.11429e-07
3290_50_2	CD109	rs11756742	6	74197955	T	G	0.08133	0.228807	0.0336157	1.10917e-11
3290_50_2	CD109	rs117685246	6	74399126	T	C	0.01521	0.412201	0.0765556	7.58158e-08
3290_50_2	CD109	rs118169915	6	74503897	T	C	0.01848	0.356329	0.0691035	2.60729e-07
3290_50_2	CD109	rs12527829	6	74386809	G	A	0.05136	-0.303106	0.0423038	8.83283e-13
3290_50_2	CD109	rs1370439	6	74591885	C	T	0.4375	-0.196509	0.0187638	2.02535e-25
3290_50_2	CD109	rs141734398	6	73939361	T	C	0.01202	-0.657229	0.0858727	2.30515e-14
3290_50_2	CD109	rs1437578	6	74541672	T	C	0.06701	-0.213935	0.0371748	9.15398e-09
3290_50_2	CD109	rs145261698	6	74586574	C	T	0.0259	-0.279297	0.0591212	2.37001e-06
3290_50_2	CD109	rs147648070	6	74460705	G	A	0.01388	-0.401339	0.0802129	5.81233e-07
3290_50_2	CD109	rs150868515	6	74286672	A	G	0.01079	0.40484	0.0889855	5.49604e-06
3290_50_2	CD109	rs16884139	6	74517138	G	A	0.05578	-0.368723	0.0411136	4.0879e-19
3290_50_2	CD109	rs17767741	6	74627195	G	A	0.03633	0.304665	0.0498589	1.06304e-09
3290_50_2	CD109	rs1973483	6	74512687	T	C	0.4806	0.521406	0.0171916	1.34586e-186
3290_50_2	CD109	rs2009789	6	74299423	A	G	0.435	0.087935	0.0187238	2.71369e-06
3290_50_2	CD109	rs2132143	6	74196290	A	G	0.1966	-0.141385	0.0231666	1.11417e-09
3290_50_2	CD109	rs28576277	6	74164544	T	C	0.1506	0.122986	0.0259719	2.24331e-06
3290_50_2	CD109	rs311672	6	74139277	A	C	0.4666	-0.108882	0.0185677	4.78762e-09
3290_50_2	CD109	rs34176178	6	74648434	C	G	0.02325	0.317616	0.0604311	1.5307e-07
3290_50_2	CD109	rs34331440	6	74484969	C	T	0.117	0.454334	0.0281659	3.4033e-57
3290_50_2	CD109	rs34714931	6	74443558	G	A	0.09309	0.231266	0.0320024	5.65067e-13
3290_50_2	CD109	rs34985291	6	74161740	T	C	0.01061	-0.668151	0.0906681	1.97834e-13
3290_50_2	CD109	rs3846755	6	74404886	G	T	0.1638	0.317124	0.0244674	7.50758e-38
3290_50_2	CD109	rs4081330	6	74835325	T	C	0.1923	0.107682	0.0236059	5.1886e-06
3290_50_2	CD109	rs41265535	6	74473600	T	C	0.121	0.191452	0.0284061	1.75267e-11
3290_50_2	CD109	rs41266747	6	74497819	T	C	0.0427	0.484366	0.0459536	1.00438e-25
3290_50_2	CD109	rs41307147	6	74527043	G	T	0.04579	-0.369289	0.0442161	8.46642e-17
3290_50_2	CD109	rs517332	6	74030036	A	G	0.3731	0.148903	0.0190175	5.84925e-15
3290_50_2	CD109	rs539781251	6	75005540	C	G	0.01123	0.421693	0.0885933	1.9882e-06
3290_50_2	CD109	rs55909294	6	74055200	A	G	0.03527	-0.348242	0.0507874	7.8343e-12
3290_50_2	CD109	rs62440562	6	74030485	A	G	0.2313	-0.127099	0.0218175	6.02476e-09
3290_50_2	CD109	rs72945999	6	74017164	A	T	0.09963	0.277344	0.0310521	5.67806e-19
3290_50_2	CD109	rs72950536	6	74905201	C	T	0.02051	0.345478	0.0670954	2.71169e-07
3290_50_2	CD109	rs72953378	6	74415032	T	C	0.03854	-0.293537	0.049933	4.38733e-09
3290_50_2	CD109	rs72961263	6	74586353	A	G	0.09185	-0.142149	0.0327696	1.46531e-05
3290_50_2	CD109	rs74516767	6	74996347	C	A	0.013	0.460711	0.0829468	2.9218e-08
3290_50_2	CD109	rs74540182	6	74623509	A	G	0.01556	-0.592509	0.0751937	3.94457e-15
3290_50_2	CD109	rs76088480	6	74643754	G	A	0.01945	-0.320263	0.0673649	2.04503e-06
3290_50_2	CD109	rs76245933	6	74442237	G	A	0.04455	0.332453	0.0450337	1.79432e-13
3290_50_2	CD109	rs77182302	6	74424575	T	A	0.0389	-0.397532	0.0486457	3.75232e-16
3290_50_2	CD109	rs77281163	6	74753145	G	C	0.05614	-0.335302	0.040928	3.17249e-16
3290_50_2	CD109	rs7757932	6	74585453	C	T	0.06966	0.246169	0.0362916	1.30347e-11
3290_50_2	CD109	rs78545073	6	73953468	T	C	0.04844	-0.259615	0.0430724	1.77734e-09
3290_50_2	CD109	rs9350493	6	73949519	C	T	0.3503	-0.138263	0.0194572	1.35052e-12
3290_50_2	CD109	rs9442951	6	74432636	C	T	0.4246	0.357745	0.0183864	1.57181e-81
3290_50_2	CD109	rs9447089	6	74694400	A	G	0.1615	0.219484	0.0250835	2.81384e-18
14759_149_3	CDH1	rs4783682	16	68806586	T	C	0.4273	0.0907006	0.0182315	6.73116e-07
3032_11_2	CGA:FSHB	rs11031002	11	30215261	A	T	0.1216	-0.161625	0.0176465	7.30298e-20
3032_11_2	CGA:FSHB	rs11602108	11	30598674	A	G	0.09335	0.0854213	0.0199953	1.97024e-05
3032_11_2	CGA:FSHB	rs1765142	11	30378559	C	A	0.3169	0.0647326	0.0124367	2.01247e-07
3032_11_2	CGA:FSHB	rs601681	11	30234394	T	C	0.4256	-0.0816189	0.0117267	3.8089e-12
3032_11_2	CGA:FSHB	rs681548	11	30043350	A	G	0.3687	0.0607324	0.0121379	5.80831e-07
3032_11_2	CGA:FSHB	rs76820729	11	30009190	G	A	0.01565	-0.226031	0.047336	1.84463e-06
3032_11_2	CGA:FSHB	rs869215	11	30426237	C	T	0.118	-0.0872882	0.0179699	1.22281e-06
11184_51_3	CHGA	rs11160100	14	93591959	A	G	0.4859	-0.0947568	0.0184394	2.86286e-07
11184_51_3	CHGA	rs113394523	14	93632484	C	T	0.02847	-0.331014	0.0561462	3.96214e-09
11184_51_3	CHGA	rs12878823	14	93400616	A	G	0.3149	0.135466	0.0201304	1.88105e-11
11184_51_3	CHGA	rs140066340	14	93345302	G	A	0.02387	-0.298062	0.0608044	9.7672e-07
11184_51_3	CHGA	rs2295400	14	93394715	G	A	0.4756	-0.135026	0.0185308	3.64167e-13
11184_51_3	CHGA	rs34608909	14	92924666	T	C	0.1149	-0.131983	0.029606	8.4417e-06
11184_51_3	CHGA	rs7156367	14	93174767	G	A	0.0107	0.393842	0.0887483	9.27321e-06
11184_51_3	CHGA	rs729940	14	93399101	T	C	0.1476	-0.290119	0.0259679	1.15452e-28
11184_51_3	CHGA	rs9635289	14	93349760	G	A	0.3449	0.108283	0.0193459	2.28649e-08
11184_51_3	CHGA	rs9658667	14	93399050	A	G	0.02502	0.759973	0.0578376	7.72325e-39
3601_54_3	CHL1	rs13077895	3	93078	G	A	0.3513	-0.18708	0.0194459	9.80844e-22
3601_54_3	CHL1	rs13093545	3	97918	C	T	0.1208	-0.172033	0.0282704	1.24363e-09
3601_54_3	CHL1	rs137893814	3	379738	A	G	0.06816	0.180629	0.0365547	7.99466e-07
3601_54_3	CHL1	rs1996305	3	158340	T	C	0.4133	0.104101	0.0191214	5.43526e-08
3601_54_3	CHL1	rs62227334	3	136873	A	T	0.04323	0.203661	0.0459871	9.67141e-06
3601_54_3	CHL1	rs78150174	3	883279	T	G	0.05065	0.235175	0.0422649	2.75988e-08
3601_54_3	CHL1	rs80284404	3	274403	A	G	0.02634	0.321451	0.0581556	3.40322e-08
3601_54_3	CHL1	rs9842070	3	497892	G	A	0.3094	0.0902285	0.020109	7.37548e-06
3601_54_3	CHL1	rs9847822	3	428129	C	A	0.01017	-0.4802	0.0949154	4.34991e-07
6626_81_3	CHST12	rs10215904	7	2449733	T	C	0.1279	0.193592	0.0272406	1.34369e-12
6626_81_3	CHST12	rs1043291	7	2577781	C	T	0.3512	0.103005	0.0193113	1.00064e-07
6626_81_3	CHST12	rs3807430	7	2395509	T	C	0.4833	0.091916	0.0182052	4.59145e-07
6626_81_3	CHST12	rs6974490	7	2387642	T	C	0.2757	0.0921377	0.0206348	8.16526e-06
6626_81_3	CHST12	rs80023700	7	2466998	T	C	0.02184	0.30154	0.062028	1.19917e-06
11646_4_3	CHST9	rs11874012	18	24872797	A	C	0.4276	0.0936795	0.0189318	7.71738e-07
11646_4_3	CHST9	rs12457442	18	24652744	G	T	0.4584	-0.218803	0.0188293	7.59451e-31
11646_4_3	CHST9	rs12605604	18	24702388	A	G	0.07912	0.268723	0.0353181	3.25237e-14
11646_4_3	CHST9	rs1426870	18	24789581	C	T	0.1557	0.222467	0.0258576	1.00254e-17
11646_4_3	CHST9	rs151251	18	24486582	C	T	0.4348	0.089964	0.0189283	2.05788e-06
11646_4_3	CHST9	rs1519147	18	25015153	A	G	0.4786	0.0857973	0.0188076	5.1837e-06
11646_4_3	CHST9	rs163057	18	24514588	T	G	0.4132	0.141375	0.0190285	1.26038e-13
11646_4_3	CHST9	rs2840349	18	24610475	T	C	0.4726	-0.126341	0.0189594	2.93697e-11
11646_4_3	CHST9	rs56002237	18	24740015	A	G	0.152	-0.185521	0.0261652	1.51112e-12
11646_4_3	CHST9	rs62082948	18	24769890	T	G	0.284	-0.158804	0.0211429	6.83597e-14
11646_4_3	CHST9	rs74689581	18	24580869	T	C	0.06223	-0.258165	0.0392249	5.09565e-11
11646_4_3	CHST9	rs76902446	18	24939055	A	G	0.04305	0.218534	0.046909	3.25957e-06
11646_4_3	CHST9	rs78615758	18	24544357	T	A	0.03271	0.277635	0.0533555	2.02871e-07
11646_4_3	CHST9	rs8088564	18	24653527	C	G	0.4074	0.0890404	0.019153	3.41735e-06
11646_4_3	CHST9	rs9967454	18	24750457	C	A	0.3301	0.269695	0.0199433	5.34811e-41
5701_81_3	CLEC3B	rs10865936	3	45036800	A	G	0.2189	-0.214839	0.0189645	2.05305e-29
5701_81_3	CLEC3B	rs13065490	3	45057108	T	A	0.2708	0.114313	0.0177851	1.41013e-10
5701_81_3	CLEC3B	rs13073199	3	44779701	A	G	0.09689	0.145423	0.0268961	6.69345e-08
5701_81_3	CLEC3B	rs1850939	3	45118964	G	T	0.4518	0.0722271	0.0160586	7.01423e-06
5701_81_3	CLEC3B	rs56046635	3	45054913	C	T	0.05065	-0.235811	0.0360245	6.47143e-11
5701_81_3	CLEC3B	rs73085701	3	45070547	T	C	0.2455	0.0986144	0.0185458	1.0958e-07
6911_103_3	CLEC6A	rs12319337	12	8659242	A	G	0.3486	-0.0930059	0.0196902	2.37794e-06
6911_103_3	CLEC6A	rs61920546	12	8601281	C	T	0.181	-0.166357	0.0240746	5.40879e-12
2711_6_2	CNTFR	rs10971956	9	34151280	G	T	0.3457	-0.0908618	0.0190121	1.80742e-06
2711_6_2	CNTFR	rs10972149	9	34561160	A	G	0.1777	-0.168824	0.023713	1.22659e-12
2711_6_2	CNTFR	rs10972159	9	34593086	A	G	0.02917	-0.580789	0.0530381	1.29599e-27
2711_6_2	CNTFR	rs11792765	9	34425495	C	T	0.1504	-0.152603	0.0255132	2.35657e-09
2711_6_2	CNTFR	rs12685445	9	34230076	C	T	0.01308	-0.44817	0.079372	1.7223e-08
2711_6_2	CNTFR	rs148213525	9	35010479	A	C	0.01786	-0.387454	0.0675569	1.02719e-08
2711_6_2	CNTFR	rs2233873	9	34691535	C	T	0.06551	-0.187298	0.0367992	3.70826e-07
2711_6_2	CNTFR	rs3808868	9	34654142	G	T	0.471	0.0921598	0.0180568	3.44255e-07
2711_6_2	CNTFR	rs4878577	9	34539870	C	T	0.4812	0.0779232	0.0182612	2.01396e-05
2711_6_2	CNTFR	rs4879803	9	34545932	T	G	0.3609	-0.0833259	0.0191046	1.31556e-05
2711_6_2	CNTFR	rs577442	9	34768595	G	A	0.06913	-0.16992	0.0362916	2.90998e-06
2711_6_2	CNTFR	rs71521210	9	34075882	C	T	0.1066	-0.143608	0.0290676	8.02953e-07
2711_6_2	CNTFR	rs73499092	9	34629160	G	A	0.1867	-0.145142	0.0233229	5.24288e-10
2974_61_2	CNTN1	rs10878950	12	41037157	G	A	0.401	0.105293	0.0189807	3.03921e-08
2974_61_2	CNTN1	rs10879122	12	41139235	T	C	0.1513	-0.141933	0.0260176	5.1094e-08
2974_61_2	CNTN1	rs11177623	12	41047351	C	T	0.319	0.141643	0.0200089	1.63908e-12
2974_61_2	CNTN1	rs113220131	12	41014791	A	G	0.1574	0.119522	0.0257217	3.45327e-06
2974_61_2	CNTN1	rs11832384	12	41369322	C	A	0.05525	0.198586	0.0401655	7.87952e-07
2974_61_2	CNTN1	rs17128779	12	41168249	A	G	0.0785	0.223054	0.0346022	1.24727e-10
2974_61_2	CNTN1	rs1838343	12	41196230	T	C	0.4617	-0.124622	0.0186715	2.73212e-11
2974_61_2	CNTN1	rs73123149	12	41020477	C	G	0.09574	-0.143779	0.0317374	6.01894e-06
3298_52_2	CNTN4	rs1153512	3	2286504	T	C	0.2829	0.14626	0.0209514	3.28927e-12
3298_52_2	CNTN4	rs1153527	3	2267344	A	G	0.3835	0.114592	0.0195212	4.61647e-09
3298_52_2	CNTN4	rs11714941	3	2301005	G	A	0.1311	-0.165562	0.0280103	3.61593e-09
3298_52_2	CNTN4	rs11921678	3	2354293	T	A	0.1459	0.13855	0.0268029	2.4363e-07
3298_52_2	CNTN4	rs12490811	3	2357190	A	C	0.4525	-0.0928341	0.0188718	8.95014e-07
3298_52_2	CNTN4	rs13071423	3	2140378	A	C	0.1668	0.214149	0.0249418	1.166e-17
3298_52_2	CNTN4	rs13082490	3	2859620	C	T	0.3106	-0.115492	0.0201619	1.07011e-08
3298_52_2	CNTN4	rs163351	3	3091973	A	C	0.1264	-0.145144	0.0283867	3.27914e-07
3298_52_2	CNTN4	rs163352	3	3098041	G	C	0.1937	0.193179	0.0239096	7.9671e-16
3298_52_2	CNTN4	rs163568	3	3094469	T	G	0.4261	-0.123494	0.0191132	1.13092e-10
3298_52_2	CNTN4	rs2729278	3	2131568	G	T	0.4793	0.148588	0.0187288	2.57099e-15
3298_52_2	CNTN4	rs4055812	3	3034685	C	T	0.01591	-0.37545	0.0757576	7.41993e-07
3298_52_2	CNTN4	rs62244577	3	2078864	G	A	0.1249	0.168594	0.0283658	2.96497e-09
3298_52_2	CNTN4	rs62246768	3	2040275	T	G	0.1451	0.123303	0.0267062	3.98382e-06
3298_52_2	CNTN4	rs6767146	3	2080561	G	T	0.1075	0.153005	0.0307854	6.90176e-07
3298_52_2	CNTN4	rs73019037	3	2266240	C	T	0.0907	0.151236	0.0330141	4.73326e-06
3298_52_2	CNTN4	rs75703341	3	3003990	T	G	0.08955	0.172189	0.0326619	1.40346e-07
3298_52_2	CNTN4	rs77863701	3	2170246	A	G	0.05251	0.219228	0.0425032	2.5872e-07
3298_52_2	CNTN4	rs9790320	3	2150272	G	C	0.02961	0.319699	0.0554531	8.61152e-09
4543_65_2	COL23A1	rs2647696	5	177930212	C	T	0.261	0.121272	0.0192182	3.01079e-10
4543_65_2	COL23A1	rs62389453	5	177917685	A	G	0.1836	-0.125797	0.0217686	7.95042e-09
4543_65_2	COL23A1	rs72822855	5	177810283	T	G	0.1542	0.127623	0.0232995	4.51139e-08
4543_65_2	COL23A1	rs7720170	5	177962847	G	T	0.0838	0.154022	0.0304154	4.24492e-07
14747_9_3	CRLF1	rs10409392	19	18699333	A	C	0.4075	-0.0924479	0.0183912	5.15098e-07
14747_9_3	CRLF1	rs111274817	19	18826810	A	G	0.05569	0.198104	0.0400253	7.66973e-07
14747_9_3	CRLF1	rs12985993	19	18925376	T	C	0.1895	0.105666	0.023519	7.17745e-06
14747_9_3	CRLF1	rs13382142	19	18516196	T	C	0.1461	0.123502	0.0260101	2.10562e-06
14747_9_3	CRLF1	rs2238647	19	18710535	A	G	0.2214	0.269119	0.0219327	3.75232e-34
14747_9_3	CRLF1	rs2238651	19	18718846	T	C	0.2123	-0.145468	0.0224167	9.40373e-11
14747_9_3	CRLF1	rs2891698	19	18787981	G	A	0.4715	-0.083226	0.0180731	4.22085e-06
14747_9_3	CRLF1	rs35462393	19	18727120	C	T	0.02608	0.343761	0.0572796	2.08411e-09
14747_9_3	CRLF1	rs3764596	19	18774857	G	A	0.2313	-0.0997839	0.0217133	4.41591e-06
14747_9_3	CRLF1	rs4808888	19	19075533	A	G	0.3712	-0.0947356	0.0190658	6.94384e-07
14747_9_3	CRLF1	rs60800487	19	18823049	T	C	0.02298	-0.26856	0.0618749	1.44861e-05
14747_9_3	CRLF1	rs6511006	19	18920244	C	A	0.3185	-0.0875212	0.019781	9.85825e-06
14747_9_3	CRLF1	rs731945	19	18567039	T	C	0.2863	-0.106797	0.0203605	1.62039e-07
14747_9_3	CRLF1	rs76013807	19	18674087	G	T	0.03943	0.211066	0.047067	7.46586e-06
14747_9_3	CRLF1	rs77543386	19	18622193	C	T	0.1547	-0.119832	0.0254712	2.60777e-06
4337_49_2	CRP	rs12081480	1	159706990	G	T	0.04906	0.269796	0.0453749	2.92267e-09
4337_49_2	CRP	rs12093699	1	159647988	A	G	0.3049	0.125925	0.0211741	2.90122e-09
4337_49_2	CRP	rs141254484	1	159348994	C	T	0.01653	-0.348379	0.0747644	3.24347e-06
4337_49_2	CRP	rs149913193	1	159317442	T	A	0.06303	-0.184315	0.0396272	3.37909e-06
4337_49_2	CRP	rs1800947	1	159683438	G	C	0.06285	-0.30982	0.0392458	3.51399e-15
4337_49_2	CRP	rs2211320	1	159693605	A	G	0.3152	-0.181963	0.0208624	3.59584e-18
4337_49_2	CRP	rs72715649	1	159352019	T	C	0.01618	-0.350891	0.0756701	3.61701e-06
9338_2_3	DCBLD2	rs12487717	3	98605007	A	G	0.01185	-0.932976	0.0858325	3.08816e-27
9338_2_3	DCBLD2	rs16840545	3	98796057	T	C	0.09627	-0.157036	0.0310873	4.52981e-07
9338_2_3	DCBLD2	rs2247103	3	98707972	C	T	0.3616	0.105015	0.0188715	2.75258e-08
9338_2_3	DCBLD2	rs278369	3	98448817	G	A	0.1978	-0.103683	0.022971	6.50849e-06
9338_2_3	DCBLD2	rs73860903	3	99079265	C	T	0.04031	-0.314038	0.0467999	2.14388e-11
9338_2_3	DCBLD2	rs9289696	3	98676521	A	C	0.06542	-0.410289	0.0371902	5.34318e-28
9338_2_3	DCBLD2	rs9867498	3	98791648	T	C	0.3205	-0.094152	0.0197352	1.88404e-06
9338_2_3	DCBLD2	rs996966	3	98683264	A	C	0.2853	-0.0997047	0.0204759	1.15181e-06
3607_71_1	DKK3	rs10160790	11	12007663	T	G	0.1814	-0.171221	0.0229259	9.42106e-14
3607_71_1	DKK3	rs10444246	11	12015606	G	C	0.2156	0.134134	0.0212281	2.85102e-10
3607_71_1	DKK3	rs10765918	11	12071855	G	A	0.2672	-0.10846	0.0202245	8.53729e-08
3607_71_1	DKK3	rs11022114	11	12038874	A	G	0.3319	0.217552	0.0188398	1.7402e-30
3607_71_1	DKK3	rs11824377	11	11787253	A	G	0.4699	-0.0799522	0.0175962	5.64872e-06
3607_71_1	DKK3	rs1378357	11	11802361	G	A	0.1344	0.150433	0.0260606	8.25335e-09
3607_71_1	DKK3	rs4391796	11	12048674	C	T	0.1783	-0.117447	0.0232705	4.63607e-07
3607_71_1	DKK3	rs4910417	11	11806753	G	A	0.4207	-0.0838102	0.0181031	3.74999e-06
3607_71_1	DKK3	rs76305178	11	12048729	C	A	0.1215	-0.16674	0.0272093	9.53257e-10
3607_71_1	DKK3	rs7924845	11	12153819	G	A	0.2311	-0.0943061	0.0212538	9.29908e-06
3607_71_1	DKK3	rs7949205	11	11700216	G	A	0.2338	-0.116461	0.020899	2.63324e-08
10746_24_3	DKK3	rs10160790	11	12007663	T	G	0.1814	-0.141058	0.0230618	1.02431e-09
10746_24_3	DKK3	rs10444246	11	12015606	G	C	0.2156	0.114226	0.0213507	9.16052e-08
10746_24_3	DKK3	rs11022114	11	12038874	A	G	0.3319	0.198575	0.0189571	1.98061e-25
10746_24_3	DKK3	rs1378357	11	11802361	G	A	0.1344	0.121577	0.0261992	3.5591e-06
10746_24_3	DKK3	rs4391796	11	12048674	C	T	0.1783	-0.116082	0.0233688	6.99713e-07
10746_24_3	DKK3	rs76305178	11	12048729	C	A	0.1215	-0.128626	0.0273632	2.65803e-06
9484_75_3	DSG2	rs1667222	18	29136250	T	C	0.4227	-0.0911017	0.0187905	1.28056e-06
9484_75_3	DSG2	rs16961885	18	29023285	C	T	0.09556	-0.156795	0.0314496	6.37118e-07
9484_75_3	DSG2	rs1790682	18	28648200	T	C	0.0419	-0.203915	0.0463566	1.10946e-05
9484_75_3	DSG2	rs1824476	18	29027401	T	C	0.2859	-0.100591	0.020561	1.0256e-06
4908_6_1	ENG	rs10987861	9	130834950	G	A	0.01379	0.540226	0.0789119	8.45084e-12
4908_6_1	ENG	rs11794565	9	130601277	T	C	0.4413	0.116091	0.0188779	8.33355e-10
4908_6_1	ENG	rs13301474	9	130653692	T	C	0.1812	-0.118864	0.0239574	7.21274e-07
4908_6_1	ENG	rs4837164	9	130322124	G	A	0.02475	0.345524	0.0597081	7.57775e-09
4908_6_1	ENG	rs7865146	9	130619637	C	T	0.3756	-0.101252	0.0192178	1.42791e-07
4908_6_1	ENG	rs79076703	9	130433427	A	C	0.01697	0.327863	0.0706217	3.52411e-06
6556_5_3	ENPP5	rs1047153	6	46128745	C	T	0.3363	0.562293	0.0169928	1e-200
6556_5_3	ENPP5	rs10807337	6	46142552	C	A	0.2766	-0.401086	0.0192226	5.22035e-93
6556_5_3	ENPP5	rs10948277	6	46040039	A	T	0.2558	0.15561	0.0198768	5.90201e-15
6556_5_3	ENPP5	rs112730296	6	46038348	A	C	0.08655	-0.268699	0.0309005	4.52898e-18
6556_5_3	ENPP5	rs116286373	6	46087644	A	G	0.0244	0.427591	0.0558217	2.19483e-14
6556_5_3	ENPP5	rs11758298	6	45885698	T	C	0.1678	0.132229	0.023577	2.14482e-08
6556_5_3	ENPP5	rs11963889	6	46318568	T	C	0.4787	-0.0931439	0.0177433	1.58402e-07
6556_5_3	ENPP5	rs12195642	6	45760926	C	G	0.01167	-0.373147	0.0826754	6.51688e-06
6556_5_3	ENPP5	rs12207564	6	46031615	G	A	0.1281	-0.118802	0.026178	5.79696e-06
6556_5_3	ENPP5	rs12528557	6	46204870	T	C	0.4745	-0.121342	0.0173866	3.33426e-12
6556_5_3	ENPP5	rs13216565	6	46601912	A	G	0.2121	-0.122376	0.0212865	9.47545e-09
6556_5_3	ENPP5	rs140592966	6	46188349	A	G	0.013	-0.745724	0.0779956	1.73021e-21
6556_5_3	ENPP5	rs143449309	6	45970627	T	C	0.01335	0.378692	0.0763086	7.17034e-07
6556_5_3	ENPP5	rs1449642	6	45772465	A	G	0.2327	0.103871	0.0208068	6.16112e-07
6556_5_3	ENPP5	rs1555214	6	45928400	C	T	0.3676	-0.0885814	0.018323	1.37271e-06
6556_5_3	ENPP5	rs17288621	6	45903525	A	G	0.1681	0.114245	0.0234042	1.08398e-06
6556_5_3	ENPP5	rs2185108	6	46054285	T	C	0.04526	-1.60522	0.037987	1e-200
6556_5_3	ENPP5	rs2799360	6	46254793	A	C	0.04508	-0.390919	0.0424771	4.8899e-20
6556_5_3	ENPP5	rs34098343	6	46161767	T	G	0.1182	-0.230306	0.0271602	2.89268e-17
6556_5_3	ENPP5	rs4714889	6	45892162	G	A	0.01582	-0.464007	0.0697125	3.09528e-11
6556_5_3	ENPP5	rs550011466	6	45882912	A	G	0.01061	-0.543946	0.0838011	9.30251e-11
6556_5_3	ENPP5	rs56355209	6	45822067	G	A	0.0206	0.284631	0.0615428	3.83566e-06
6556_5_3	ENPP5	rs6458477	6	45880311	C	T	0.06047	0.224739	0.0363189	6.54983e-10
6556_5_3	ENPP5	rs6906620	6	46029987	A	C	0.2573	0.251514	0.0198307	2.44399e-36
6556_5_3	ENPP5	rs6930056	6	45981767	A	T	0.2527	-0.121507	0.0200437	1.43536e-09
6556_5_3	ENPP5	rs6932825	6	46307061	C	T	0.04818	-0.210485	0.0412855	3.54585e-07
6556_5_3	ENPP5	rs71566551	6	45869244	G	A	0.01193	0.373307	0.0800609	3.19558e-06
6556_5_3	ENPP5	rs72866548	6	45665255	G	A	0.01945	-0.41164	0.06464	2.07281e-10
6556_5_3	ENPP5	rs72868183	6	45789698	G	C	0.08442	-0.154004	0.0319322	1.45472e-06
6556_5_3	ENPP5	rs73460651	6	45929338	A	C	0.08266	-0.170347	0.0317143	8.14911e-08
6556_5_3	ENPP5	rs73738340	6	45996667	A	T	0.03739	-0.38148	0.0461326	1.68616e-16
6556_5_3	ENPP5	rs75581060	6	45876843	C	G	0.06347	-0.265648	0.035765	1.28056e-13
6556_5_3	ENPP5	rs76820035	6	45919515	A	G	0.1052	0.133758	0.0284303	2.60567e-06
6556_5_3	ENPP5	rs7739815	6	46624656	T	A	0.2842	-0.105197	0.0193836	5.97971e-08
6556_5_3	ENPP5	rs7756444	6	45937472	T	A	0.04164	-0.204671	0.043699	2.88802e-06
6556_5_3	ENPP5	rs78619958	6	46309773	T	G	0.2211	0.144974	0.021075	6.72048e-12
6556_5_3	ENPP5	rs79401000	6	46006950	C	T	0.03041	0.308757	0.0505971	1.11946e-09
6556_5_3	ENPP5	rs80230088	6	45926601	C	A	0.03642	-0.36137	0.0464455	8.61192e-15
6556_5_3	ENPP5	rs9381434	6	46166537	G	A	0.07956	0.157683	0.0320748	9.09264e-07
6556_5_3	ENPP5	rs9472580	6	45773359	G	A	0.04075	-0.295876	0.0432397	8.6457e-12
4964_67_1	ERAP1	rs10061380	5	96481532	A	G	0.1995	-0.296727	0.0233816	2.21615e-36
4964_67_1	ERAP1	rs10074486	5	96647162	G	A	0.02413	-0.377972	0.0630582	2.18092e-09
4964_67_1	ERAP1	rs10075528	5	96145022	T	C	0.06604	-0.956905	0.0362763	2.82488e-144
4964_67_1	ERAP1	rs1035501	5	96615975	C	A	0.3243	0.0936998	0.0205694	5.34724e-06
4964_67_1	ERAP1	rs10515241	5	95962591	T	C	0.3296	-0.24443	0.0201932	2.70894e-33
4964_67_1	ERAP1	rs10515255	5	96521575	G	A	0.1122	0.232414	0.0303922	2.41991e-14
4964_67_1	ERAP1	rs111430029	5	96404778	T	C	0.03518	0.234064	0.0514941	5.60235e-06
4964_67_1	ERAP1	rs111833896	5	96004006	A	G	0.03651	-0.755921	0.0510376	1.12876e-48
4964_67_1	ERAP1	rs111900535	5	96053552	C	T	0.01238	0.45607	0.0856076	1.03676e-07
4964_67_1	ERAP1	rs112491801	5	96055402	A	G	0.02714	0.758128	0.0582112	3.39156e-38
4964_67_1	ERAP1	rs112590711	5	95900502	T	C	0.02581	0.440745	0.0612218	6.89446e-13
4964_67_1	ERAP1	rs112933102	5	96559169	T	G	0.02272	0.541598	0.0635269	1.95614e-17
4964_67_1	ERAP1	rs113323712	5	96475642	C	T	0.01795	0.549001	0.0723259	3.73164e-14
4964_67_1	ERAP1	rs113529820	5	95606464	A	G	0.07815	0.220329	0.0357605	7.74444e-10
4964_67_1	ERAP1	rs114203540	5	95796343	G	A	0.01043	-0.615854	0.0947164	8.63973e-11
4964_67_1	ERAP1	rs114507131	5	96484529	T	C	0.04995	0.737219	0.0433214	2.73905e-63
4964_67_1	ERAP1	rs114674466	5	95907377	G	A	0.03262	-0.299674	0.0541138	3.20804e-08
4964_67_1	ERAP1	rs114772891	5	96302814	G	A	0.01582	0.571476	0.0765255	9.46891e-14
4964_67_1	ERAP1	rs115110865	5	95812518	T	C	0.02873	-0.311832	0.0565047	3.57561e-08
4964_67_1	ERAP1	rs115849260	5	95845715	G	A	0.0358	-0.401059	0.0507599	3.33043e-15
4964_67_1	ERAP1	rs11738940	5	95788810	A	G	0.3968	-0.12009	0.0198094	1.43407e-09
4964_67_1	ERAP1	rs12655342	5	96229542	G	T	0.1384	0.605176	0.0260394	6.45654e-114
4964_67_1	ERAP1	rs138595016	5	96326397	G	T	0.01414	-0.350436	0.0794969	1.06285e-05
4964_67_1	ERAP1	rs139789665	5	96574646	G	A	0.1794	-0.17731	0.0247702	9.2747e-13
4964_67_1	ERAP1	rs145311971	5	96068534	T	A	0.01547	-0.851467	0.0785062	3.98658e-27
4964_67_1	ERAP1	rs145825934	5	96224328	A	C	0.01803	1.13907	0.0707047	4.65372e-57
4964_67_1	ERAP1	rs1459841	5	95910465	G	A	0.3097	0.229976	0.0208361	5.04778e-28
4964_67_1	ERAP1	rs147861617	5	96399338	C	T	0.01079	0.97442	0.0928097	1.54099e-25
4964_67_1	ERAP1	rs1498927	5	95682769	G	T	0.0145	0.452752	0.0804032	1.88265e-08
4964_67_1	ERAP1	rs151830	5	96057882	G	A	0.4298	0.560932	0.0174013	1e-200
4964_67_1	ERAP1	rs155051	5	95977219	G	A	0.3871	-0.169116	0.0194456	4.47507e-18
4964_67_1	ERAP1	rs155056	5	95974345	T	C	0.2955	-0.354719	0.0203425	2.82358e-66
4964_67_1	ERAP1	rs155437	5	95814666	A	G	0.4464	-0.125991	0.0192863	7.0583e-11
4964_67_1	ERAP1	rs156015	5	95831193	G	A	0.2945	-0.192545	0.0208478	3.61743e-20
4964_67_1	ERAP1	rs17086426	5	95969820	T	C	0.2093	0.297782	0.0229893	8.30233e-38
4964_67_1	ERAP1	rs17087082	5	96199288	T	G	0.07532	0.449788	0.0359893	2.37739e-35
4964_67_1	ERAP1	rs17630864	5	96581057	T	C	0.06223	-0.364674	0.0397953	6.9952e-20
4964_67_1	ERAP1	rs18059	5	96352068	T	C	0.4327	0.230331	0.0189582	1.58928e-33
4964_67_1	ERAP1	rs181782789	5	95923182	A	G	0.01246	0.773189	0.0864838	5.25291e-19
4964_67_1	ERAP1	rs183928580	5	95954515	C	G	0.01883	0.587637	0.0711333	1.80219e-16
4964_67_1	ERAP1	rs184720088	5	95878673	A	G	0.02148	0.33083	0.0657399	5.00207e-07
4964_67_1	ERAP1	rs185601392	5	96271804	T	C	0.02961	0.623253	0.0555004	6.1235e-29
4964_67_1	ERAP1	rs187875341	5	95763584	C	T	0.01397	0.588392	0.0805428	3.17176e-13
4964_67_1	ERAP1	rs191682900	5	95751976	G	C	0.009813	-0.450164	0.0984417	4.91836e-06
4964_67_1	ERAP1	rs193201683	5	96114912	C	T	0.01096	-0.95598	0.0914646	2.51304e-25
4964_67_1	ERAP1	rs1993456	5	95951576	A	G	0.1412	-0.15717	0.0273333	9.41066e-09
4964_67_1	ERAP1	rs2085452	5	95911402	T	A	0.06833	-0.214521	0.0376013	1.2247e-08
4964_67_1	ERAP1	rs2117141	5	95808174	C	T	0.4262	0.256896	0.0191762	2.80027e-40
4964_67_1	ERAP1	rs221969	5	96484424	A	C	0.4546	-0.268273	0.0189655	1.25951e-44
4964_67_1	ERAP1	rs2350292	5	95826782	T	G	0.1875	0.392752	0.0239379	4.60151e-59
4964_67_1	ERAP1	rs249960	5	96164771	G	A	0.1761	0.773824	0.0229654	1e-200
4964_67_1	ERAP1	rs2548422	5	96609375	A	G	0.02263	-0.332217	0.0648978	3.17761e-07
4964_67_1	ERAP1	rs25866	5	96131037	A	C	0.2832	0.179098	0.021062	2.36102e-17
4964_67_1	ERAP1	rs2611720	5	95955201	G	A	0.07107	0.430235	0.0375192	4.32414e-30
4964_67_1	ERAP1	rs261236	5	95962344	A	G	0.1551	0.203839	0.0263148	1.12512e-14
4964_67_1	ERAP1	rs26507	5	96080468	C	T	0.2246	0.868056	0.0194898	1e-200
4964_67_1	ERAP1	rs27042	5	96116940	A	G	0.3572	0.380811	0.0195029	4.4617e-82
4964_67_1	ERAP1	rs271927	5	95741801	G	A	0.2789	0.112401	0.02123	1.24122e-07
4964_67_1	ERAP1	rs271938	5	95693262	T	C	0.1153	0.147835	0.0301832	9.97034e-07
4964_67_1	ERAP1	rs27303	5	96374150	G	A	0.2389	-0.428543	0.021682	5.51442e-84
4964_67_1	ERAP1	rs27429	5	96094973	C	A	0.07107	0.316253	0.0369797	1.55883e-17
4964_67_1	ERAP1	rs27439	5	96373981	C	T	0.3508	-0.458844	0.0190668	1.35207e-121
4964_67_1	ERAP1	rs2927612	5	96199493	G	A	0.1143	-0.769466	0.0280291	2.37684e-155
4964_67_1	ERAP1	rs31006	5	96485393	T	C	0.2521	0.196216	0.0217785	2.82488e-19
4964_67_1	ERAP1	rs31012	5	96462244	G	A	0.3088	-0.366654	0.0203006	7.84332e-71
4964_67_1	ERAP1	rs31019	5	96422368	T	C	0.4266	0.0869233	0.0191519	5.78629e-06
4964_67_1	ERAP1	rs316198	5	96481613	G	A	0.2319	-0.166896	0.0228264	3.0304e-13
4964_67_1	ERAP1	rs316199	5	96483509	G	A	0.1541	0.281789	0.0265913	5.55392e-26
4964_67_1	ERAP1	rs316209	5	96381207	C	T	0.3871	0.164982	0.0195074	3.48658e-17
4964_67_1	ERAP1	rs317110	5	96527552	C	T	0.1116	-0.196257	0.0305188	1.38051e-10
4964_67_1	ERAP1	rs35335212	5	95842412	T	C	0.2096	-0.253237	0.0230978	1.12254e-27
4964_67_1	ERAP1	rs35469836	5	96152436	C	G	0.04694	0.843452	0.0441039	6.43576e-79
4964_67_1	ERAP1	rs3822682	5	96098758	T	C	0.0762	1.11414	0.0332451	1e-200
4964_67_1	ERAP1	rs3889528	5	96377146	T	C	0.08389	0.265498	0.0346108	2.01512e-14
4964_67_1	ERAP1	rs39597	5	96484131	T	G	0.2887	0.238299	0.0212302	6.48336e-29
4964_67_1	ERAP1	rs4254932	5	95975187	C	A	0.1101	0.328526	0.029992	1.24911e-27
4964_67_1	ERAP1	rs450399	5	96468208	G	A	0.02599	-0.816387	0.0600502	2.07014e-41
4964_67_1	ERAP1	rs469783	5	96121524	C	T	0.4179	0.881681	0.0150625	1e-200
4964_67_1	ERAP1	rs4869306	5	96007311	G	T	0.4484	0.217456	0.0188526	2.01558e-30
4964_67_1	ERAP1	rs4869317	5	96292004	A	T	0.2755	0.261373	0.0211127	9.98619e-35
4964_67_1	ERAP1	rs555567863	5	96281202	T	C	0.01176	-0.661143	0.0902976	2.80867e-13
4964_67_1	ERAP1	rs566174656	5	96044754	T	C	0.0137	0.808248	0.0836079	6.27625e-22
4964_67_1	ERAP1	rs56855860	5	96480256	C	T	0.08398	-0.267984	0.0346666	1.27262e-14
4964_67_1	ERAP1	rs62364642	5	95723584	T	G	0.02484	-0.297122	0.0616208	1.46221e-06
4964_67_1	ERAP1	rs62364648	5	95772717	T	G	0.01096	0.543641	0.0923399	4.16188e-09
4964_67_1	ERAP1	rs6556945	5	96425293	T	A	0.1631	0.336588	0.0252015	4.75445e-40
4964_67_1	ERAP1	rs6556949	5	96482335	T	C	0.296	0.336449	0.0200709	1.64286e-61
4964_67_1	ERAP1	rs6860611	5	95809239	C	A	0.04606	0.268012	0.0461397	6.6581e-09
4964_67_1	ERAP1	rs6884540	5	96417188	T	C	0.03571	0.673755	0.050652	9.61391e-40
4964_67_1	ERAP1	rs6889272	5	95765413	T	C	0.3016	-0.13847	0.0207755	2.91072e-11
4964_67_1	ERAP1	rs71630745	5	95984261	G	A	0.01715	-0.491927	0.074036	3.3458e-11
4964_67_1	ERAP1	rs72770202	5	95901429	T	C	0.05799	-0.651329	0.0398785	1.46994e-58
4964_67_1	ERAP1	rs72772040	5	95952840	C	T	0.05605	0.202942	0.0412782	9.0757e-07
4964_67_1	ERAP1	rs72773919	5	96115146	T	A	0.08655	0.179392	0.034092	1.48047e-07
4964_67_1	ERAP1	rs73774347	5	95975311	C	G	0.01087	-0.804113	0.0912114	1.58052e-18
4964_67_1	ERAP1	rs74602852	5	96123742	A	C	0.07178	-0.39021	0.0366862	3.67367e-26
4964_67_1	ERAP1	rs74929776	5	96367647	G	T	0.02838	-0.600143	0.0573375	2.15278e-25
4964_67_1	ERAP1	rs76103479	5	95920367	A	G	0.04226	0.775373	0.0462249	1.37943e-61
4964_67_1	ERAP1	rs76824400	5	95935023	T	C	0.04181	0.44554	0.0471454	4.9204e-21
4964_67_1	ERAP1	rs7704167	5	96004363	C	T	0.1328	0.583858	0.026854	1.6323e-100
4964_67_1	ERAP1	rs7705827	5	96082433	C	T	0.3077	-0.853364	0.0171917	1e-200
4964_67_1	ERAP1	rs77967338	5	95782532	C	T	0.01909	0.347442	0.0694177	5.76209e-07
4964_67_1	ERAP1	rs78701483	5	95680422	C	A	0.01556	0.554858	0.0773557	8.34642e-13
4964_67_1	ERAP1	rs79193205	5	96478858	C	T	0.02042	0.463634	0.0671967	5.81701e-12
4964_67_1	ERAP1	rs79923658	5	96617924	G	A	0.01821	0.893183	0.0690337	9.9977e-38
5658_64_3	F13B	rs10801583	1	196956561	C	T	0.1372	-0.452707	0.020665	6.35331e-102
5658_64_3	F13B	rs114887287	1	197104106	C	T	0.02882	0.352988	0.0439611	1.19454e-15
5658_64_3	F13B	rs12118829	1	196597973	G	A	0.2016	-0.204745	0.0188266	2.92012e-27
5658_64_3	F13B	rs12120143	1	197499003	T	C	0.02793	-0.243635	0.0458858	1.14338e-07
5658_64_3	F13B	rs12133659	1	197474654	A	G	0.1164	-0.144003	0.0234095	8.23797e-10
5658_64_3	F13B	rs12408325	1	197226009	T	C	0.2862	0.229795	0.0162932	2.25113e-44
5658_64_3	F13B	rs1332667	1	196995848	T	G	0.4701	-0.285883	0.0147395	4.9831e-81
5658_64_3	F13B	rs139099455	1	197531742	A	T	0.02758	-0.201169	0.0463449	1.44661e-05
5658_64_3	F13B	rs147403462	1	196557447	C	T	0.03121	0.217135	0.043779	7.27646e-07
5658_64_3	F13B	rs150045102	1	197326492	T	A	0.03068	0.268099	0.0436508	8.74521e-10
5658_64_3	F13B	rs150519105	1	197155951	T	G	0.1227	0.15217	0.0229124	3.41743e-11
5658_64_3	F13B	rs17620514	1	197433540	G	A	0.02546	0.211911	0.0491299	1.63765e-05
5658_64_3	F13B	rs17621768	1	197509624	G	A	0.3411	0.0797154	0.0160136	6.62796e-07
5658_64_3	F13B	rs1855115	1	197046782	C	A	0.06038	0.338723	0.0317067	2.2584e-26
5658_64_3	F13B	rs191818559	1	196885429	G	A	0.009989	-0.43825	0.075449	6.66699e-09
5658_64_3	F13B	rs2786105	1	197311241	C	T	0.2072	0.131155	0.0187196	2.75169e-12
5658_64_3	F13B	rs2786106	1	197311228	T	C	0.2351	0.115128	0.0180289	1.85038e-10
5658_64_3	F13B	rs2786107	1	197310777	G	T	0.2126	0.128286	0.0185251	4.87641e-12
5658_64_3	F13B	rs2884645	1	197302665	G	A	0.4397	-0.12236	0.0151738	9.05107e-16
5658_64_3	F13B	rs3753394	1	196620917	T	C	0.2641	0.0808324	0.0172971	3.03907e-06
5658_64_3	F13B	rs61829561	1	197319799	G	A	0.02661	-0.386064	0.0468217	2.05447e-16
5658_64_3	F13B	rs71631858	1	196608942	G	A	0.01494	0.336672	0.0631943	1.03629e-07
5658_64_3	F13B	rs72736427	1	196941274	T	C	0.02626	-0.346444	0.0479464	5.69246e-13
5658_64_3	F13B	rs7413744	1	196850528	G	A	0.2666	0.223401	0.0169169	3.3458e-39
5658_64_3	F13B	rs7532441	1	196952569	A	G	0.01291	-0.429475	0.0666198	1.24431e-10
4906_35_1	F5	rs10800448	1	169460406	A	G	0.1253	0.160761	0.0282985	1.41068e-08
4906_35_1	F5	rs114868486	1	169024128	A	C	0.03085	-0.324939	0.0539273	1.79854e-09
4906_35_1	F5	rs115977231	1	169066729	A	G	0.01989	-0.443003	0.067077	4.37824e-11
4906_35_1	F5	rs1200139	1	169081409	T	C	0.2821	-0.141924	0.0208865	1.20088e-11
4906_35_1	F5	rs1320969	1	169012124	G	A	0.2392	0.114866	0.022097	2.08646e-07
4906_35_1	F5	rs1322492	1	168984148	G	A	0.3685	0.0986408	0.0192568	3.12277e-07
4906_35_1	F5	rs138450191	1	169727930	T	A	0.05622	0.212168	0.0408311	2.10926e-07
4906_35_1	F5	rs150754861	1	169875877	C	G	0.01087	-0.49244	0.0909962	6.51673e-08
4906_35_1	F5	rs1591734	1	169271902	T	C	0.125	-0.171494	0.0287232	2.51652e-09
4906_35_1	F5	rs17518769	1	169452090	A	G	0.06312	0.190487	0.0382388	6.50774e-07
4906_35_1	F5	rs188913788	1	169939809	A	G	0.01582	-0.382194	0.074589	3.09642e-07
4906_35_1	F5	rs2213868	1	169521553	G	A	0.0579	0.223272	0.0404664	3.60106e-08
4906_35_1	F5	rs2900950	1	169079004	T	A	0.1406	-0.14689	0.0267078	3.97658e-08
4906_35_1	F5	rs3917872	1	169576667	G	T	0.01609	-0.628339	0.0738809	2.33453e-17
4906_35_1	F5	rs56028024	1	169640831	T	C	0.07373	-0.184992	0.0360087	2.88403e-07
4906_35_1	F5	rs61803314	1	169099280	C	A	0.01627	-0.693654	0.0734291	5.10035e-21
4906_35_1	F5	rs61805767	1	169501995	A	G	0.1913	0.179037	0.0240224	1.05877e-13
4906_35_1	F5	rs61808983	1	169474397	T	C	0.0633	-0.857182	0.0370379	5.16416e-113
4906_35_1	F5	rs6427199	1	169523537	A	G	0.4042	-0.115815	0.019111	1.45325e-09
4906_35_1	F5	rs6691453	1	169655079	A	G	0.4461	0.0966486	0.0189572	3.54601e-07
4906_35_1	F5	rs72708013	1	169481731	G	T	0.02944	-0.407435	0.0556394	2.78997e-13
4906_35_1	F5	rs760694	1	169568698	G	T	0.4331	-0.0830487	0.0187905	1.00788e-05
4906_35_1	F5	rs79180034	1	169735409	G	A	0.05764	-0.190774	0.0404118	2.40979e-06
4906_35_1	F5	rs9332549	1	169537714	A	G	0.03739	0.22676	0.0490491	3.86919e-06
4906_35_1	F5	rs9332575	1	169527101	C	T	0.1256	-0.210111	0.0284854	1.87975e-13
4906_35_1	F5	rs9332596	1	169514337	G	A	0.3147	-0.13033	0.0199798	7.52142e-11
7198_197_3	FAM20B	rs10798647	1	178976421	G	A	0.4937	0.0891397	0.0187447	2.03175e-06
7198_197_3	FAM20B	rs116763550	1	178984849	A	G	0.0617	-0.167868	0.0384672	1.30152e-05
6248_68_3	FAS	rs142730570	10	90664398	T	C	0.02024	-0.297342	0.0646987	4.41001e-06
6248_68_3	FAS	rs2229521	10	90767482	G	A	0.04862	-0.250504	0.0428976	5.54115e-09
6248_68_3	FAS	rs2246833	10	91005854	T	C	0.3731	-0.0828562	0.0190528	1.39441e-05
6248_68_3	FAS	rs61854887	10	90926066	A	G	0.01326	-0.38074	0.0809062	2.59054e-06
6248_68_3	FAS	rs7073449	10	90862973	T	C	0.2298	0.100548	0.0220149	5.05126e-06
6248_68_3	FAS	rs7092881	10	90787238	G	T	0.09821	-0.172894	0.0309457	2.42421e-08
6248_68_3	FAS	rs72810942	10	90816331	G	A	0.01989	-0.290149	0.0657481	1.03932e-05
6248_68_3	FAS	rs7901656	10	90766213	C	T	0.3056	0.130521	0.0198756	5.62212e-11
6248_68_3	FAS	rs7911226	10	90768965	G	A	0.2891	-0.222726	0.0198631	7.36038e-29
6248_68_3	FAS	rs80058056	10	90739054	A	G	0.1147	0.128255	0.0285284	7.0806e-06
6248_68_3	FAS	rs9421696	10	90846661	T	A	0.2946	-0.148725	0.0202579	2.42661e-13
5392_73_2	FAS	rs2229521	10	90767482	G	A	0.04862	-0.235847	0.0428075	3.76704e-08
5392_73_2	FAS	rs2246833	10	91005854	T	C	0.3731	-0.0852148	0.0190044	7.48049e-06
5392_73_2	FAS	rs61854887	10	90926066	A	G	0.01326	-0.484845	0.0806057	1.91774e-09
5392_73_2	FAS	rs7073449	10	90862973	T	C	0.2298	0.113291	0.0219477	2.53309e-07
5392_73_2	FAS	rs7081622	10	91010461	T	A	0.04668	-0.19764	0.0432106	4.89576e-06
5392_73_2	FAS	rs7092881	10	90787238	G	T	0.09821	-0.168373	0.0308646	5.11058e-08
5392_73_2	FAS	rs7901656	10	90766213	C	T	0.3056	0.130745	0.0198187	4.59727e-11
5392_73_2	FAS	rs7911226	10	90768965	G	A	0.2891	-0.22554	0.0198065	1.06145e-29
5392_73_2	FAS	rs80058056	10	90739054	A	G	0.1147	0.131503	0.0284559	3.90337e-06
5392_73_2	FAS	rs9421696	10	90846661	T	A	0.2946	-0.174333	0.0201767	7.30298e-18
6470_19_3	FBLN1	rs118075762	22	45783015	A	G	0.0122	-0.415565	0.0854314	1.18141e-06
6470_19_3	FBLN1	rs6006753	22	45846472	A	C	0.1916	-0.127626	0.0234834	5.7306e-08
5581_28_3	FGL1	rs10090766	8	17485610	C	T	0.1099	-0.140771	0.0300911	2.96579e-06
5581_28_3	FGL1	rs1057126	8	18080644	A	T	0.1711	-0.11766	0.0252448	3.22701e-06
5581_28_3	FGL1	rs10788699	8	17992079	T	C	0.06374	-0.237519	0.0380399	4.59547e-10
5581_28_3	FGL1	rs113520351	8	17559390	G	A	0.0351	-0.223502	0.0501204	8.39035e-06
5581_28_3	FGL1	rs115999982	8	18219503	G	A	0.03112	-0.270154	0.0537886	5.26538e-07
5581_28_3	FGL1	rs11986226	8	17937530	G	A	0.467	-0.1379	0.018741	2.14585e-13
5581_28_3	FGL1	rs140603228	8	17643468	A	C	0.02007	-0.361428	0.0664965	5.71268e-08
5581_28_3	FGL1	rs17125484	8	17662194	A	G	0.01812	-0.328951	0.0720722	5.12625e-06
5581_28_3	FGL1	rs17126062	8	17844533	T	C	0.03801	0.250214	0.0496459	4.80884e-07
5581_28_3	FGL1	rs17592494	8	17798395	G	A	0.04959	-0.253598	0.0428319	3.40361e-09
5581_28_3	FGL1	rs17594166	8	18036227	C	G	0.1004	-0.151495	0.0310604	1.10583e-06
5581_28_3	FGL1	rs17634704	8	17753306	A	G	0.3133	-0.462115	0.0192082	1.56315e-121
5581_28_3	FGL1	rs17692377	8	17891869	T	C	0.1764	0.203603	0.0243942	8.86748e-17
5581_28_3	FGL1	rs189466911	8	17787778	G	T	0.02634	-0.32951	0.0587509	2.1419e-08
5581_28_3	FGL1	rs2467071	8	17737393	T	G	0.02847	-0.99811	0.056006	4.58881e-69
5581_28_3	FGL1	rs28404808	8	17675272	G	T	0.1092	-0.391439	0.0296944	4.48229e-39
5581_28_3	FGL1	rs2979775	8	17582137	G	A	0.3228	-0.102069	0.0200154	3.52241e-07
5581_28_3	FGL1	rs35456129	8	17491467	A	G	0.08487	-0.178773	0.033281	8.13167e-08
5581_28_3	FGL1	rs373258	8	17912995	G	A	0.02661	-0.60921	0.0583481	2.8132e-25
5581_28_3	FGL1	rs3753118	8	17931704	C	T	0.09105	-0.404974	0.0325284	4.26678e-35
5581_28_3	FGL1	rs385139	8	17635593	T	C	0.1705	-0.27406	0.0247262	3.04229e-28
5581_28_3	FGL1	rs518736	8	17908810	G	C	0.02785	-0.655194	0.0557023	1.48594e-31
5581_28_3	FGL1	rs62498161	8	17806044	T	C	0.03916	0.417456	0.0478694	3.63664e-18
5581_28_3	FGL1	rs6586709	8	18053421	A	G	0.1822	0.155663	0.0240038	9.67386e-11
5581_28_3	FGL1	rs6990785	8	18072762	G	A	0.1001	-0.163658	0.0314039	1.94455e-07
5581_28_3	FGL1	rs7010238	8	17631864	C	T	0.4874	-0.158706	0.0188141	4.19566e-17
5581_28_3	FGL1	rs73202002	8	18091636	A	G	0.01423	-0.440213	0.0796136	3.36597e-08
5581_28_3	FGL1	rs73212635	8	17783013	G	T	0.06533	-0.390511	0.0377156	6.87543e-25
5581_28_3	FGL1	rs7835476	8	18233113	A	C	0.1096	-0.142423	0.0300997	2.28349e-06
5581_28_3	FGL1	rs78980547	8	17433055	C	G	0.01892	-0.506385	0.0697441	4.40453e-13
5581_28_3	FGL1	rs992617	8	17996495	G	A	0.3289	-0.132159	0.0200286	4.55302e-11
13122_19_3	FLRT2	rs10130907	14	85865419	A	C	0.4173	-0.0848609	0.0180965	2.80873e-06
13122_19_3	FLRT2	rs1018449	14	86013542	G	A	0.4734	0.101915	0.017932	1.39008e-08
13122_19_3	FLRT2	rs1028578	14	86196704	T	C	0.1841	-0.14348	0.0232761	7.59959e-10
13122_19_3	FLRT2	rs117119530	14	85800264	G	A	0.0495	-0.218506	0.0411851	1.16915e-07
13122_19_3	FLRT2	rs117777091	14	85997716	A	G	0.1154	-0.130128	0.0283481	4.52616e-06
13122_19_3	FLRT2	rs12898075	14	85808118	G	A	0.282	-0.197827	0.0197769	2.36919e-23
13122_19_3	FLRT2	rs8004980	14	85722660	G	A	0.2351	0.0930598	0.0211094	1.06148e-05
13122_19_3	FLRT2	rs8013627	14	85720403	T	C	0.3655	-0.100003	0.0185357	7.14036e-08
6367_66_3	FMOD	rs112477835	1	203198472	A	G	0.0625	-0.168072	0.0388001	1.50629e-05
6367_66_3	FMOD	rs138791347	1	203168653	T	C	0.02466	-0.300002	0.0605933	7.60694e-07
6367_66_3	FMOD	rs4971252	1	203320408	G	C	0.08186	-0.245683	0.0339198	5.00726e-13
13112_179_3	FSTL1	rs111921869	3	120209536	G	C	0.0442	-0.267653	0.0434823	8.03193e-10
13112_179_3	FSTL1	rs1147707	3	120169248	T	C	0.3665	-0.302498	0.0182535	3.43558e-60
13112_179_3	FSTL1	rs1147730	3	120227625	T	A	0.2962	0.151491	0.0194567	8.24518e-15
13112_179_3	FSTL1	rs115559988	3	119929768	C	T	0.02926	-0.238177	0.0532187	7.78323e-06
13112_179_3	FSTL1	rs115676096	3	120051273	A	G	0.03041	0.271299	0.0518735	1.7595e-07
13112_179_3	FSTL1	rs1267693	3	120199467	T	C	0.1505	0.22068	0.0248466	8.84708e-19
13112_179_3	FSTL1	rs139355345	3	120332622	A	G	0.07762	0.17546	0.0341395	2.85273e-07
13112_179_3	FSTL1	rs140679968	3	120435963	T	C	0.01795	-0.295125	0.0677772	1.35963e-05
13112_179_3	FSTL1	rs141197175	3	120638869	A	T	0.01538	0.332094	0.0735709	6.50025e-06
13112_179_3	FSTL1	rs1733296	3	120151004	T	C	0.2722	0.257687	0.0198617	6.37529e-38
13112_179_3	FSTL1	rs1733327	3	120104672	C	A	0.3022	-0.151245	0.0197173	2.02023e-14
13112_179_3	FSTL1	rs1862941	3	120374608	C	T	0.1914	0.151021	0.022849	4.23058e-11
13112_179_3	FSTL1	rs28487977	3	120133929	C	T	0.096	0.170089	0.0304316	2.39376e-08
13112_179_3	FSTL1	rs61799261	3	120327903	G	C	0.05021	0.213852	0.0408906	1.76104e-07
13112_179_3	FSTL1	rs74733487	3	120180702	C	A	0.03359	-0.234649	0.0497436	2.45245e-06
13112_179_3	FSTL1	rs77560673	3	120227962	A	G	0.03757	-0.211578	0.0464694	5.40443e-06
13112_179_3	FSTL1	rs804968	3	120323968	G	A	0.1941	-0.131473	0.0224407	4.94379e-09
13112_179_3	FSTL1	rs804995	3	120285934	T	C	0.4302	0.115723	0.0180006	1.39759e-10
13112_179_3	FSTL1	rs9851825	3	120020555	A	G	0.2982	0.0857382	0.0198019	1.51964e-05
2948_58_2	GHR	rs4130113	5	42514651	A	G	0.4009	-0.0922821	0.0188301	9.82698e-07
2948_58_2	GHR	rs55681913	5	42687629	C	T	0.1057	-0.278481	0.0292635	2.64241e-21
2948_58_2	GHR	rs62367727	5	43060427	T	C	0.04287	-0.239901	0.0452369	1.18356e-07
8240_207_3	GPNMB	rs10262243	7	23290987	A	G	0.3406	-0.212001	0.0195882	5.098e-27
8240_207_3	GPNMB	rs377383	7	23435053	T	G	0.2699	0.0945927	0.0211268	7.71312e-06
8240_207_3	GPNMB	rs6461686	7	23116463	T	C	0.3434	0.118439	0.0194169	1.13676e-09
8240_207_3	GPNMB	rs79139337	7	23120234	T	C	0.01476	-0.414627	0.077233	8.27332e-08
7239_9_3	GSTM1	rs114081229	1	109994038	C	G	0.07019	0.168896	0.0357366	2.3472e-06
7239_9_3	GSTM1	rs115181845	1	110052973	T	C	0.07081	0.164942	0.035439	3.3302e-06
7239_9_3	GSTM1	rs115430557	1	110267851	T	A	0.06993	0.168354	0.0359523	2.90128e-06
7239_9_3	GSTM1	rs2269340	1	110172236	C	T	0.05587	0.178867	0.0396988	6.75943e-06
6223_5_3	GUCA2B	rs12127765	1	42614439	T	C	0.1422	0.140443	0.0269631	1.97256e-07
14041_13_3	GZMB	rs10140312	14	24897206	G	C	0.0633	-0.289355	0.0387051	8.91046e-14
14041_13_3	GZMB	rs11158680	14	24871290	C	T	0.3958	-0.101531	0.0192287	1.34147e-07
14041_13_3	GZMB	rs11159008	14	25431791	T	C	0.07912	0.175059	0.0349893	5.81849e-07
14041_13_3	GZMB	rs11625270	14	25106510	C	T	0.05384	-0.429006	0.0412724	4.5436e-25
14041_13_3	GZMB	rs116991266	14	25200389	A	G	0.04659	-0.374041	0.0439359	2.1697e-17
14041_13_3	GZMB	rs12433068	14	25162082	A	G	0.3736	0.113508	0.0195441	6.69607e-09
14041_13_3	GZMB	rs12889459	14	25600287	A	G	0.01079	-0.432049	0.0916177	2.46905e-06
14041_13_3	GZMB	rs149079511	14	24965791	T	C	0.03598	-0.239903	0.0491576	1.09008e-06
14041_13_3	GZMB	rs150217721	14	25071305	C	T	0.01547	-0.381791	0.0792178	1.47887e-06
14041_13_3	GZMB	rs1957522	14	25168101	G	T	0.4303	-0.085427	0.0191685	8.49552e-06
14041_13_3	GZMB	rs2038502	14	24905123	G	A	0.1665	-0.183874	0.0251511	3.04719e-13
14041_13_3	GZMB	rs2332406	14	25079343	C	T	0.3793	0.194645	0.0192155	6.70193e-24
14041_13_3	GZMB	rs34502253	14	24941936	A	G	0.04783	-0.374482	0.0434078	8.1903e-18
14041_13_3	GZMB	rs34876233	14	25251190	A	G	0.1958	0.15885	0.0238903	3.2419e-11
14041_13_3	GZMB	rs35779777	14	25269658	C	A	0.06869	-0.244801	0.0372948	5.73456e-11
14041_13_3	GZMB	rs36085999	14	25168571	T	C	0.1022	-0.15208	0.0311924	1.1164e-06
14041_13_3	GZMB	rs3742520	14	24901249	A	C	0.3921	-0.10206	0.0190108	8.27389e-08
14041_13_3	GZMB	rs4558315	14	25227822	C	T	0.2748	-0.138543	0.0210674	5.28689e-11
14041_13_3	GZMB	rs4982989	14	25170944	T	A	0.3759	-0.0973075	0.0196199	7.28132e-07
14041_13_3	GZMB	rs59268439	14	25101897	T	C	0.03616	-0.52697	0.0498139	6.72512e-26
14041_13_3	GZMB	rs7156092	14	25275214	G	A	0.3696	-0.0898139	0.0195879	4.63938e-06
14041_13_3	GZMB	rs72681022	14	25081524	G	A	0.1001	0.157842	0.0316091	6.11575e-07
14041_13_3	GZMB	rs75584741	14	25264587	T	C	0.02042	-0.287879	0.0656647	1.18708e-05
14041_13_3	GZMB	rs8192917	14	25102160	C	T	0.2211	-0.52282	0.0214628	2.20293e-124
14073_31_3	HPX	rs12806581	11	6465896	G	A	0.2243	0.100516	0.0197256	3.59476e-07
3415_61_2	IBSP	rs2616262	4	88723210	T	G	0.4879	-0.121796	0.018617	6.62674e-11
9793_145_3	IGDCC4	rs138060021	15	66008933	G	A	0.02687	-0.333132	0.0577359	8.37568e-09
9793_145_3	IGDCC4	rs143814405	15	65734465	C	T	0.01627	0.902183	0.0720645	1.83569e-35
9793_145_3	IGDCC4	rs144708870	15	65503161	A	G	0.01671	0.464457	0.0722751	1.42128e-10
9793_145_3	IGDCC4	rs191927852	15	65785697	T	G	0.01061	0.747615	0.0908388	2.32756e-16
9793_145_3	IGDCC4	rs28440980	15	65718475	C	A	0.3948	-0.128881	0.0189421	1.12954e-11
9793_145_3	IGDCC4	rs666623	15	65667724	A	G	0.09768	0.217137	0.030756	1.87759e-12
9793_145_3	IGDCC4	rs66699194	15	65688791	G	T	0.1377	-0.215153	0.0268411	1.33291e-15
9793_145_3	IGDCC4	rs668850	15	65692270	T	C	0.4514	0.0822907	0.0187834	1.2037e-05
9793_145_3	IGDCC4	rs67418059	15	65664499	T	C	0.1235	0.128064	0.0282721	6.03559e-06
9793_145_3	IGDCC4	rs7167839	15	65672130	T	C	0.1671	-0.205363	0.0246174	9.18333e-17
9793_145_3	IGDCC4	rs72740703	15	65812317	C	A	0.08062	0.183159	0.034437	1.0878e-07
9793_145_3	IGDCC4	rs76702386	15	65912882	C	T	0.09715	-0.311737	0.0309838	1.32678e-23
9793_145_3	IGDCC4	rs79732200	15	65654908	A	G	0.1488	-0.1237	0.0260289	2.06281e-06
2571_12_3	IGFBP3	rs148562589	7	45996425	C	T	0.01883	0.606014	0.0635129	2.08018e-21
6478_2_3	IGLON5	rs34140285	19	51885470	T	C	0.2383	0.0904362	0.0202609	8.22602e-06
6478_2_3	IGLON5	rs34616839	19	51829050	G	A	0.269	-0.116248	0.0193722	2.09324e-09
6478_2_3	IGLON5	rs7246422	19	51812413	C	T	0.4314	0.0782098	0.0174039	7.14348e-06
6478_2_3	IGLON5	rs8110420	19	51855210	A	G	0.1378	-0.126088	0.0250359	4.90241e-07
2991_9_2	IL1R1	rs7588201	2	102746276	C	A	0.2869	-0.129796	0.0194532	2.7746e-11
2991_9_2	IL1R1	rs7588933	2	102662651	G	A	0.4333	-0.109397	0.0178206	8.91354e-10
2991_9_2	IL1R1	rs992153	2	102710355	T	C	0.4271	0.0860695	0.0178556	1.47299e-06
2620_4_2	IL6ST	rs62361958	5	55215989	A	G	0.1378	0.131667	0.0264714	6.76519e-07
2620_4_2	IL6ST	rs62362361	5	55432119	T	A	0.2328	-0.0986421	0.0215827	4.97691e-06
2620_4_2	IL6ST	rs7726239	5	55295306	A	C	0.1266	0.306842	0.0271741	3.08035e-29
2620_4_2	IL6ST	rs77847765	5	55220580	A	G	0.1571	0.173769	0.0250986	4.92606e-12
2620_4_2	IL6ST	rs9791086	5	55273526	C	T	0.4885	0.095326	0.0183037	1.97993e-07
7145_1_3	ITIH3	rs11130362	3	53265766	T	C	0.2364	-0.123456	0.0214375	8.93799e-09
7145_1_3	ITIH3	rs112079842	3	53305273	A	G	0.0511	0.205219	0.0423	1.26006e-06
7145_1_3	ITIH3	rs113891228	3	52491147	A	G	0.03191	0.316957	0.052366	1.52086e-09
7145_1_3	ITIH3	rs115114860	3	53060407	G	A	0.04217	-0.276283	0.0454295	1.27257e-09
7145_1_3	ITIH3	rs11719464	3	53261677	T	C	0.3785	0.135408	0.0188395	7.50412e-13
7145_1_3	ITIH3	rs12629472	3	52491836	A	G	0.2299	-0.147191	0.0216738	1.23282e-11
7145_1_3	ITIH3	rs138110279	3	53242878	G	A	0.01361	-0.328141	0.0777358	2.46996e-05
7145_1_3	ITIH3	rs145894314	3	52671169	C	T	0.01856	0.324362	0.0672665	1.46029e-06
7145_1_3	ITIH3	rs146986877	3	52898039	T	C	0.01344	0.341051	0.0793234	1.74229e-05
7145_1_3	ITIH3	rs149801710	3	52679350	C	T	0.01291	0.384166	0.0814294	2.44489e-06
7145_1_3	ITIH3	rs150029786	3	52519677	C	G	0.009901	-0.415892	0.0945926	1.12055e-05
7145_1_3	ITIH3	rs2115780	3	53142980	A	G	0.3418	-0.13269	0.019535	1.22236e-11
7145_1_3	ITIH3	rs2240916	3	52859212	A	T	0.1464	0.122614	0.0258261	2.11135e-06
7145_1_3	ITIH3	rs2535627	3	52845105	C	T	0.472	0.360264	0.017969	2.8035e-86
7145_1_3	ITIH3	rs34365302	3	52407412	G	A	0.07673	0.174533	0.0350725	6.68267e-07
7145_1_3	ITIH3	rs35127839	3	52581678	G	T	0.02378	0.259287	0.0597825	1.46984e-05
7145_1_3	ITIH3	rs35240333	3	52607511	T	C	0.1274	0.270703	0.0271982	3.8824e-23
7145_1_3	ITIH3	rs3773729	3	53204845	C	T	0.3679	-0.0875673	0.0191628	4.99528e-06
7145_1_3	ITIH3	rs41292864	3	52852410	A	G	0.1284	0.224171	0.0273411	3.00538e-16
7145_1_3	ITIH3	rs55946513	3	52599792	T	C	0.08124	-0.314087	0.0336416	1.42889e-20
7145_1_3	ITIH3	rs56238537	3	52500318	C	A	0.02599	-0.249658	0.0583552	1.91646e-05
7145_1_3	ITIH3	rs62253654	3	53022455	T	C	0.09424	0.277716	0.0308635	3.12968e-19
7145_1_3	ITIH3	rs62254272	3	53178405	T	C	0.1071	-0.129468	0.03046	2.16985e-05
7145_1_3	ITIH3	rs6802671	3	52579288	A	T	0.1119	-0.151833	0.0294611	2.64594e-07
7145_1_3	ITIH3	rs74683485	3	53063831	A	G	0.01742	-0.939884	0.0700086	1.92664e-40
7145_1_3	ITIH3	rs75323042	3	53139644	C	T	0.03545	0.241313	0.0497719	1.27988e-06
7145_1_3	ITIH3	rs7634447	3	53225193	A	C	0.2452	-0.0995385	0.0211549	2.5998e-06
7145_1_3	ITIH3	rs77347777	3	52848207	T	C	0.08407	-0.257147	0.0332206	1.17517e-14
7145_1_3	ITIH3	rs9838517	3	53144363	C	T	0.3201	-0.153575	0.0197623	9.26403e-15
6512_68_3	KREMEN1	rs115554322	22	29632407	T	C	0.01326	-0.39363	0.0776097	4.07136e-07
6512_68_3	KREMEN1	rs13058649	22	29575802	A	G	0.04632	-0.212553	0.0414593	3.05105e-07
6512_68_3	KREMEN1	rs2205771	22	29494593	A	G	0.1732	0.121505	0.0234336	2.23919e-07
6512_68_3	KREMEN1	rs56083406	22	29877367	A	G	0.08425	-0.147171	0.0324308	5.80363e-06
6512_68_3	KREMEN1	rs5762962	22	29452281	A	G	0.02661	-0.250363	0.0556889	7.07946e-06
2728_62_2	LAMA1:LAMB1:LAMC1	rs10797801	1	182971965	T	G	0.3866	-0.124495	0.0192044	9.822e-11
2982_82_2	LGALS4	rs10407371	19	39249306	T	C	0.494	0.151161	0.0173953	4.7665e-18
2982_82_2	LGALS4	rs115060312	19	39172234	T	C	0.01954	0.363388	0.0629185	8.10457e-09
2982_82_2	LGALS4	rs2368524	19	39252238	A	G	0.1042	0.148234	0.0284058	1.87236e-07
2982_82_2	LGALS4	rs79947842	19	39219274	T	C	0.07169	-0.19485	0.033458	6.09172e-09
5837_49_3	LIFR	rs115114547	5	38881274	T	A	0.04164	0.214355	0.046511	4.1462e-06
5837_49_3	LIFR	rs3097239	5	38603121	C	T	0.2112	-0.0978384	0.0225375	1.44368e-05
5837_49_3	LIFR	rs34242056	5	38655608	G	A	0.06462	0.176109	0.0376597	2.99261e-06
5837_49_3	LIFR	rs4487517	5	38731856	G	A	0.3344	0.104652	0.0192905	6.04867e-08
5837_49_3	LIFR	rs4608943	5	38562794	C	G	0.3392	0.119925	0.0192994	5.55943e-10
5837_49_3	LIFR	rs72746036	5	38750406	G	A	0.04217	-0.193611	0.0456691	2.27882e-05
5837_49_3	LIFR	rs752721	5	38470267	T	C	0.02953	-0.243514	0.0540514	6.77174e-06
3640_14_3	LRPAP1	rs114634328	4	3501526	C	G	0.02944	-0.289085	0.0552585	1.74538e-07
3640_14_3	LRPAP1	rs1188587	4	3585066	T	G	0.1756	0.105745	0.0241584	1.22518e-05
6572_10_3	LRRTM4	rs1344255	2	77730541	T	G	0.3228	0.0948287	0.0195761	1.30777e-06
6572_10_3	LRRTM4	rs35442912	2	77768239	A	G	0.3655	0.093402	0.0194232	1.56016e-06
6572_10_3	LRRTM4	rs62159468	2	77738589	C	A	0.07417	0.194729	0.0358433	5.79322e-08
4160_49_1	MMP2	rs34581212	16	55882110	A	G	0.1353	-0.116925	0.0266925	1.20692e-05
2788_55_1	MMP3	rs111470393	11	102693810	G	A	0.07691	-0.296414	0.0318312	1.78896e-20
2788_55_1	MMP3	rs11225486	11	102809221	G	T	0.1675	-0.111892	0.0228311	9.82268e-07
2788_55_1	MMP3	rs11225536	11	102940068	A	G	0.1231	0.117467	0.025925	5.99777e-06
2788_55_1	MMP3	rs1155764	11	102672449	G	T	0.1419	-0.107439	0.0244783	1.15971e-05
2788_55_1	MMP3	rs12792625	11	102777551	C	G	0.3079	0.121741	0.0182529	2.82163e-11
2788_55_1	MMP3	rs12808148	11	102733163	C	T	0.1852	0.211822	0.0219235	6.60389e-22
2788_55_1	MMP3	rs140060531	11	103088394	C	T	0.01565	-0.333503	0.0691805	1.46964e-06
2788_55_1	MMP3	rs17396421	11	103180445	T	C	0.2461	0.154673	0.019673	4.53106e-15
2788_55_1	MMP3	rs17860968	11	102648040	C	T	0.04783	0.208178	0.0399828	1.99407e-07
2788_55_1	MMP3	rs193245191	11	102724025	A	G	0.01149	-0.650741	0.0797979	4.31618e-16
2788_55_1	MMP3	rs1940935	11	102755015	C	T	0.3177	-0.168522	0.0182604	3.85478e-20
2788_55_1	MMP3	rs2846710	11	102517130	A	T	0.08566	0.200959	0.0298089	1.73181e-11
2788_55_1	MMP3	rs520540	11	102709425	G	A	0.4374	-0.260931	0.0168017	3.10099e-53
2788_55_1	MMP3	rs538352048	11	102380444	A	G	0.01459	-0.367925	0.0719129	3.2253e-07
2788_55_1	MMP3	rs56960239	11	102792137	T	C	0.32	-0.127112	0.0182211	3.40251e-12
2788_55_1	MMP3	rs61493282	11	102754868	T	C	0.06612	-0.21459	0.0343277	4.38763e-10
2788_55_1	MMP3	rs61893906	11	102560426	T	C	0.2717	0.107687	0.0191283	1.8971e-08
2788_55_1	MMP3	rs634607	11	102676137	T	A	0.3978	-0.132321	0.0174896	4.51336e-14
2788_55_1	MMP3	rs658804	11	103057048	A	G	0.356	-0.142604	0.0177544	1.16923e-15
2788_55_1	MMP3	rs66740390	11	102806458	C	T	0.2245	0.151836	0.0202854	8.31764e-14
2788_55_1	MMP3	rs7123262	11	102853498	C	T	0.02228	-0.266726	0.058305	4.87742e-06
2788_55_1	MMP3	rs7934692	11	102469999	T	C	0.09264	0.128479	0.0293659	1.23683e-05
2579_17_5	MMP9	rs1736493	20	44530634	G	A	0.06665	0.167271	0.0377088	9.35492e-06
2579_17_5	MMP9	rs2297201	20	44684978	T	C	0.04853	0.202236	0.0428904	2.4764e-06
2579_17_5	MMP9	rs6032614	20	44609595	G	T	0.108	0.190108	0.0302359	3.48281e-10
2579_17_5	MMP9	rs6073819	20	44248955	C	T	0.05401	0.194956	0.0414833	2.67184e-06
2579_17_5	MMP9	rs6073995	20	44668008	A	G	0.3392	0.0960107	0.0193716	7.40815e-07
2579_17_5	MMP9	rs6094239	20	44653549	G	A	0.04535	0.486203	0.044267	9.07821e-28
2579_17_5	MMP9	rs77361881	20	44526619	T	G	0.01574	0.326972	0.0754718	1.50214e-05
2579_17_5	MMP9	rs8118573	20	44565049	T	C	0.01653	0.400647	0.0734706	5.17047e-08
2637_77_2	MRC1	rs11011857	10	18270722	C	A	0.2001	-0.110926	0.0228609	1.2556e-06
2637_77_2	MRC1	rs11254727	10	17731388	A	G	0.1544	-0.149916	0.0250755	2.3964e-09
2637_77_2	MRC1	rs11595540	10	17714005	T	C	0.01945	0.40121	0.0657155	1.09858e-09
2637_77_2	MRC1	rs11595814	10	18449180	G	A	0.1048	0.134406	0.0297341	6.30957e-06
2637_77_2	MRC1	rs12264961	10	17693872	A	C	0.1001	0.173154	0.0304232	1.32602e-08
2637_77_2	MRC1	rs1277729	10	18482691	T	C	0.158	0.121655	0.0252513	1.49173e-06
2637_77_2	MRC1	rs12783413	10	17603955	G	T	0.2419	-0.101336	0.0212202	1.84077e-06
2637_77_2	MRC1	rs183158941	10	17774652	G	A	0.01361	0.448105	0.0796901	1.97065e-08
2637_77_2	MRC1	rs2488137	10	18336330	T	G	0.1384	0.153183	0.0263588	6.55134e-09
2637_77_2	MRC1	rs4748427	10	18223599	G	C	0.2964	-0.0952444	0.0201508	2.34191e-06
2637_77_2	MRC1	rs692570	10	18265704	A	G	0.05446	0.210318	0.0410292	3.0626e-07
2637_77_2	MRC1	rs7072642	10	18358107	A	G	0.4843	0.0838127	0.0183814	5.2383e-06
2637_77_2	MRC1	rs72780781	10	17662099	C	T	0.06993	-0.183031	0.0358785	3.48739e-07
2637_77_2	MRC1	rs7358275	10	17661778	T	C	0.2584	0.124234	0.0208553	2.73363e-09
2637_77_2	MRC1	rs76882187	10	18334355	T	C	0.01989	0.302163	0.0644394	2.81229e-06
2637_77_2	MRC1	rs79662303	10	18237700	T	C	0.09883	-0.135536	0.0306613	1.00455e-05
4498_62_2	NCAM1	rs1273044	11	112993848	T	C	0.2049	-0.195642	0.0221061	1.16923e-18
4498_62_2	NCAM1	rs2186798	11	113128061	G	C	0.1231	0.231785	0.0277921	9.35621e-17
4498_62_2	NCAM1	rs61902387	11	112636058	C	T	0.4554	-0.101273	0.018139	2.47816e-08
6507_16_3	NCAM2	rs111360215	21	22895127	G	A	0.01485	-0.43202	0.0781702	3.41838e-08
6507_16_3	NCAM2	rs1121153	21	22721556	T	A	0.07797	-0.213861	0.035055	1.13003e-09
6507_16_3	NCAM2	rs116800392	21	22817514	A	G	0.03032	0.344332	0.0549556	4.00322e-10
6507_16_3	NCAM2	rs116907194	21	22609296	G	A	0.0404	-0.292417	0.0481988	1.39361e-09
6507_16_3	NCAM2	rs117215180	21	22896115	C	T	0.02723	-0.320057	0.0576569	2.97605e-08
6507_16_3	NCAM2	rs11911765	21	22380044	C	T	0.4869	0.171977	0.0188741	1.12305e-19
6507_16_3	NCAM2	rs128595	21	22830393	G	A	0.2634	-0.126051	0.0213439	3.72786e-09
6507_16_3	NCAM2	rs13313857	21	22884626	C	T	0.2356	0.104384	0.0220737	2.31547e-06
6507_16_3	NCAM2	rs145374131	21	22861180	G	A	0.02979	-0.246494	0.0549754	7.48859e-06
6507_16_3	NCAM2	rs148252069	21	22383867	G	A	0.01671	-0.406238	0.0732599	3.07751e-08
6507_16_3	NCAM2	rs182898302	21	22766902	A	G	0.0267	0.265002	0.0580118	5.0328e-06
6507_16_3	NCAM2	rs232410	21	22813004	G	A	0.3543	-0.155253	0.0195877	2.73212e-15
6507_16_3	NCAM2	rs233757	21	22855368	A	G	0.2713	-0.247308	0.0209216	7.57356e-32
6507_16_3	NCAM2	rs233776	21	22875901	G	A	0.3191	-0.18693	0.019911	8.80643e-21
6507_16_3	NCAM2	rs233803	21	22887260	T	C	0.1426	-0.152182	0.026642	1.17606e-08
6507_16_3	NCAM2	rs2408073	21	22635163	G	T	0.351	-0.1066	0.0197733	7.30247e-08
6507_16_3	NCAM2	rs2826842	21	22814241	T	C	0.408	-0.155832	0.0189393	2.36974e-16
6507_16_3	NCAM2	rs2826851	21	22835946	G	A	0.2646	0.348916	0.020699	3.67451e-62
6507_16_3	NCAM2	rs2827054	21	23183066	G	A	0.5	-0.0946129	0.0187012	4.35101e-07
6507_16_3	NCAM2	rs34940461	21	22422419	C	T	0.2499	-0.115597	0.0218349	1.24351e-07
6507_16_3	NCAM2	rs35274729	21	22882919	C	A	0.3295	0.0991878	0.019814	5.73707e-07
6507_16_3	NCAM2	rs4816846	21	22593424	T	G	0.4059	-0.129335	0.0189436	9.60727e-12
6507_16_3	NCAM2	rs62214667	21	23111144	A	C	0.07337	0.166499	0.0355994	2.98229e-06
6507_16_3	NCAM2	rs66480327	21	22724601	T	G	0.4222	-0.125518	0.0191771	6.49681e-11
6507_16_3	NCAM2	rs73230403	21	22650445	G	A	0.07019	0.314775	0.0369012	1.87932e-17
6507_16_3	NCAM2	rs750014872	21	22824395	A	G	0.01388	0.376194	0.0800189	2.64984e-06
6507_16_3	NCAM2	rs7510540	21	22370494	G	A	0.4922	-0.115196	0.018901	1.17314e-09
6507_16_3	NCAM2	rs77248826	21	22874746	C	T	0.03138	0.245575	0.0536168	4.75105e-06
6507_16_3	NCAM2	rs78535676	21	23139738	A	G	0.02696	-0.26986	0.0571316	2.37761e-06
6507_16_3	NCAM2	rs79480992	21	22628517	C	A	0.04066	0.248508	0.0469359	1.24022e-07
6507_16_3	NCAM2	rs80103170	21	22810008	C	T	0.04588	0.223223	0.045469	9.40957e-07
6507_16_3	NCAM2	rs8129780	21	22994349	T	C	0.1733	0.110387	0.0245524	7.07196e-06
6507_16_3	NCAM2	rs967429	21	23046215	G	A	0.1543	0.117477	0.0258028	5.40929e-06
8052_115_3	NLGN1	rs632916	3	173110344	A	C	0.3346	0.0911965	0.0195105	3.02308e-06
3214_3_2	NRP1	rs11598565	10	33540448	G	A	0.4386	-0.108742	0.0182742	2.84171e-09
3214_3_2	NRP1	rs12415845	10	33472820	A	T	0.1156	-0.179665	0.0287962	4.73598e-10
3214_3_2	NRP1	rs147837621	10	33487347	T	G	0.07231	0.167138	0.0355234	2.60226e-06
3214_3_2	NRP1	rs2506145	10	33471130	C	T	0.09866	-0.16658	0.0305632	5.25279e-08
9013_60_3	NTN1	rs10468483	17	8993133	C	T	0.1536	-0.457035	0.0235682	5.12153e-81
9013_60_3	NTN1	rs10521155	17	9157242	A	G	0.3347	0.109523	0.0186758	4.77716e-09
9013_60_3	NTN1	rs113287906	17	8853083	A	G	0.05384	0.172652	0.0388607	9.05691e-06
9013_60_3	NTN1	rs11657948	17	9071648	A	G	0.0663	-0.190541	0.0349036	5.00253e-08
9013_60_3	NTN1	rs11658397	17	8971151	T	C	0.2153	0.11119	0.0213947	2.09966e-07
9013_60_3	NTN1	rs117773338	17	9150691	T	C	0.01202	-0.520591	0.0822233	2.62694e-10
9013_60_3	NTN1	rs11869192	17	9101688	G	A	0.4717	0.161405	0.0173692	2.1419e-20
9013_60_3	NTN1	rs12938615	17	9064824	C	T	0.3864	0.0977457	0.0179475	5.37514e-08
9013_60_3	NTN1	rs12946593	17	8990705	A	G	0.4777	-0.179859	0.0174184	9.18544e-25
9013_60_3	NTN1	rs12951242	17	8998241	T	G	0.1765	0.126925	0.0227981	2.71238e-08
9013_60_3	NTN1	rs12952302	17	8741580	T	C	0.01255	-0.488542	0.078237	4.58247e-10
9013_60_3	NTN1	rs141722329	17	8995241	A	G	0.03182	0.233212	0.0499923	3.16184e-06
9013_60_3	NTN1	rs148168634	17	9015816	A	G	0.01874	-0.346663	0.0655144	1.26215e-07
9013_60_3	NTN1	rs17808595	17	9178382	G	T	0.4847	-0.084626	0.0175107	1.38382e-06
9013_60_3	NTN1	rs1880647	17	9019389	T	C	0.2965	0.175145	0.0190678	5.74249e-20
9013_60_3	NTN1	rs2242373	17	8700982	T	C	0.1837	-0.153048	0.022649	1.55453e-11
9013_60_3	NTN1	rs28548001	17	9201450	T	C	0.4607	-0.0866193	0.0172336	5.16595e-07
9013_60_3	NTN1	rs34224293	17	9024004	C	T	0.3893	0.140931	0.01786	3.6116e-15
9013_60_3	NTN1	rs35268767	17	9175236	T	G	0.07797	0.150829	0.0325518	3.68053e-06
9013_60_3	NTN1	rs3785986	17	9113195	A	G	0.4371	-0.115321	0.0177626	9.2151e-11
9013_60_3	NTN1	rs381309	17	8792029	G	A	0.4217	-0.0904792	0.0174464	2.22613e-07
9013_60_3	NTN1	rs4791340	17	9072013	A	C	0.4784	0.0760266	0.0174875	1.40265e-05
9013_60_3	NTN1	rs538838166	17	8865374	T	C	0.01494	-0.571414	0.0721529	2.87806e-15
9013_60_3	NTN1	rs558966721	17	8465772	T	C	0.01353	0.355255	0.0753595	2.48897e-06
9013_60_3	NTN1	rs56142945	17	9093274	G	A	0.1734	-0.111245	0.02298	1.32859e-06
9013_60_3	NTN1	rs62067002	17	9065552	A	G	0.03103	0.286755	0.0499557	9.97654e-09
9013_60_3	NTN1	rs62068196	17	9075977	T	C	0.05861	0.239748	0.0367328	7.33669e-11
9013_60_3	NTN1	rs62068202	17	9089880	T	C	0.08522	0.304086	0.0312024	2.94713e-22
9013_60_3	NTN1	rs7223585	17	8602189	T	A	0.2838	-0.0960565	0.0194207	7.80351e-07
9013_60_3	NTN1	rs72811979	17	9095881	G	A	0.1597	-0.188205	0.0236608	2.18172e-15
9013_60_3	NTN1	rs740640	17	9073430	G	A	0.4331	0.0799382	0.017783	7.09659e-06
9013_60_3	NTN1	rs74387138	17	8974902	A	G	0.04005	0.218316	0.0446735	1.05417e-06
9013_60_3	NTN1	rs76358036	17	8852793	A	G	0.06568	-0.172055	0.0355984	1.38089e-06
9013_60_3	NTN1	rs8067387	17	9087421	A	G	0.1137	-0.236228	0.0276828	1.82894e-17
9013_60_3	NTN1	rs8069330	17	9099290	C	T	0.4662	0.122903	0.0174571	2.16023e-12
9013_60_3	NTN1	rs940854	17	8934763	C	T	0.4368	-0.102029	0.0175607	6.60465e-09
9013_60_3	NTN1	rs9903440	17	9137690	C	A	0.1423	-0.171064	0.0247609	5.46387e-12
9013_60_3	NTN1	rs9908810	17	9083753	G	C	0.419	0.295628	0.0173931	3.83089e-63
6649_51_3	NTN1	rs10521155	17	9157242	A	G	0.3347	0.10968	0.0185787	3.77694e-09
6649_51_3	NTN1	rs11657948	17	9071648	A	G	0.0663	-0.187266	0.0347394	7.32386e-08
6649_51_3	NTN1	rs11658397	17	8971151	T	C	0.2153	0.0986874	0.021291	3.65107e-06
6649_51_3	NTN1	rs117773338	17	9150691	T	C	0.01202	-0.43498	0.0818765	1.12424e-07
6649_51_3	NTN1	rs11869192	17	9101688	G	A	0.4717	0.162239	0.0172674	8.21486e-21
6649_51_3	NTN1	rs12602219	17	9088504	A	G	0.1687	-0.114177	0.0231293	8.1971e-07
6649_51_3	NTN1	rs12939263	17	9127010	T	C	0.233	0.0975662	0.0207418	2.61728e-06
6649_51_3	NTN1	rs12951242	17	8998241	T	G	0.1765	0.099292	0.0227077	1.25098e-05
6649_51_3	NTN1	rs12952302	17	8741580	T	C	0.01255	-0.471427	0.0778379	1.4857e-09
6649_51_3	NTN1	rs148168634	17	9015816	A	G	0.01874	-0.334522	0.0653283	3.15166e-07
6649_51_3	NTN1	rs150717726	17	9079419	T	C	0.03182	0.241828	0.0498759	1.27853e-06
6649_51_3	NTN1	rs184106895	17	9143476	G	C	0.1551	-0.132203	0.023727	2.64357e-08
6649_51_3	NTN1	rs1880647	17	9019389	T	C	0.2965	0.16112	0.0189884	2.7555e-17
6649_51_3	NTN1	rs191850837	17	9081266	G	C	0.01998	0.381293	0.0615093	6.1097e-10
6649_51_3	NTN1	rs2242373	17	8700982	T	C	0.1837	-0.103422	0.0225811	4.75445e-06
6649_51_3	NTN1	rs28548001	17	9201450	T	C	0.4607	-0.0844996	0.0171419	8.4965e-07
6649_51_3	NTN1	rs35268767	17	9175236	T	G	0.07797	0.141714	0.0323147	1.17975e-05
6649_51_3	NTN1	rs3785986	17	9113195	A	G	0.4371	-0.113522	0.0176796	1.47021e-10
6649_51_3	NTN1	rs538838166	17	8865374	T	C	0.01494	-0.512425	0.0718487	1.12073e-12
6649_51_3	NTN1	rs62068202	17	9089880	T	C	0.08522	0.246871	0.0311154	2.5633e-15
6649_51_3	NTN1	rs62069344	17	9015046	T	G	0.08646	0.163447	0.0305914	9.52511e-08
6649_51_3	NTN1	rs66501579	17	9080935	G	A	0.1651	-0.163223	0.0233109	2.83465e-12
6649_51_3	NTN1	rs72809986	17	8984022	A	G	0.157	-0.424257	0.0232817	4.92947e-72
6649_51_3	NTN1	rs74387138	17	8974902	A	G	0.04005	0.216941	0.0444368	1.08051e-06
6649_51_3	NTN1	rs8066668	17	9021765	T	G	0.4912	-0.125794	0.0174483	6.39588e-13
6649_51_3	NTN1	rs8069330	17	9099290	C	T	0.4662	0.137764	0.0173425	2.37247e-15
6649_51_3	NTN1	rs8072382	17	9097711	G	C	0.1043	-0.245224	0.0284979	9.90376e-18
6649_51_3	NTN1	rs9894560	17	8938648	T	C	0.4384	-0.0930088	0.0174672	1.05201e-07
6649_51_3	NTN1	rs9906834	17	9083631	C	G	0.4191	0.293375	0.0173117	8.61589e-63
6649_51_3	NTN1	rs9913068	17	9001038	G	A	0.4798	0.176888	0.0173232	2.94849e-24
2658_27_1	NTRK3	rs11073754	15	88510169	A	G	0.2303	-0.118988	0.021908	5.84252e-08
2658_27_1	NTRK3	rs28735437	15	88514855	C	G	0.1193	0.170168	0.028111	1.51443e-09
2658_27_1	NTRK3	rs4887344	15	88531046	T	C	0.3897	-0.090238	0.0188946	1.83717e-06
2658_27_1	NTRK3	rs78494295	15	88587361	T	C	0.09998	-0.144319	0.0311609	3.71758e-06
8065_245_3	PATE4	rs665677	11	125752161	A	G	0.253	0.104725	0.0218744	1.73356e-06
4982_54_1	PI3	rs112200989	20	43469914	T	C	0.0229	0.29778	0.058307	3.38439e-07
4982_54_1	PI3	rs117166448	20	43950951	T	C	0.01167	-0.406935	0.0812228	5.61462e-07
4982_54_1	PI3	rs143264470	20	43740946	T	C	0.01388	-0.326944	0.0733757	8.53041e-06
4982_54_1	PI3	rs2076024	20	43956473	A	G	0.4543	0.0824157	0.0172817	1.90086e-06
4982_54_1	PI3	rs4812860	20	43376364	A	G	0.08018	0.177979	0.0317388	2.15402e-08
4982_54_1	PI3	rs55744546	20	43486061	C	T	0.05393	0.238525	0.0373171	1.77767e-10
4982_54_1	PI3	rs6032079	20	43895224	A	G	0.1148	-0.22136	0.0267863	1.75995e-16
4982_54_1	PI3	rs6103899	20	43492917	G	A	0.3952	0.10412	0.0175564	3.20745e-09
4982_54_1	PI3	rs6104052	20	43808783	G	T	0.2368	0.280501	0.019926	3.19669e-44
4982_54_1	PI3	rs6124676	20	43647261	G	A	0.4967	-0.0892375	0.0170238	1.64999e-07
4982_54_1	PI3	rs6130775	20	43773168	T	C	0.4524	-0.167924	0.0171318	1.70687e-22
4982_54_1	PI3	rs62205540	20	43951847	A	G	0.03315	0.211238	0.0484502	1.32562e-05
4982_54_1	PI3	rs62208422	20	43808762	A	G	0.04066	0.23737	0.0435925	5.40505e-08
4982_54_1	PI3	rs6876	20	43535101	C	T	0.09653	-0.199535	0.0293332	1.14156e-11
4982_54_1	PI3	rs77624604	20	43955141	A	G	0.01547	0.366411	0.070064	1.76275e-07
4982_54_1	PI3	rs78516543	20	43440010	T	C	0.08893	-0.15944	0.0305231	1.82129e-07
4982_54_1	PI3	rs8115680	20	43973447	T	C	0.02192	0.26318	0.0584531	6.86088e-06
9380_2_3	PLA2G12B	rs7898735	10	74712546	C	T	0.09698	-0.202456	0.0318597	2.26256e-10
2449_1_4	PLA2G5	rs6669854	1	20426288	T	G	0.3445	0.0838034	0.0184452	5.65796e-06
4158_54_2	PLAU	rs111305548	10	75606345	T	C	0.0381	0.339034	0.0475994	1.19895e-12
4158_54_2	PLAU	rs113667161	10	75710025	C	G	0.0351	-0.231016	0.0484119	1.87379e-06
4158_54_2	PLAU	rs11817132	10	75910955	C	G	0.1548	0.162804	0.0249931	7.99098e-11
4158_54_2	PLAU	rs141035671	10	75687931	G	C	0.0221	0.324646	0.0607555	9.49598e-08
4158_54_2	PLAU	rs192913987	10	75870713	A	G	0.02811	0.285811	0.0547999	1.90209e-07
4158_54_2	PLAU	rs2227562	10	75672961	A	G	0.1415	-0.16868	0.0258431	7.32656e-11
4158_54_2	PLAU	rs2227564	10	75673101	T	C	0.2638	0.379864	0.0198821	9.14324e-79
4158_54_2	PLAU	rs2664283	10	75626373	T	C	0.08151	0.224492	0.0329336	1.03586e-11
4158_54_2	PLAU	rs3781219	10	75400063	A	G	0.114	-0.164226	0.028404	7.8098e-09
4158_54_2	PLAU	rs55744193	10	75672059	A	G	0.01255	-1.64801	0.0790648	7.93597e-93
4158_54_2	PLAU	rs61548896	10	75300277	C	G	0.1554	0.186637	0.0247983	6.09677e-14
4158_54_2	PLAU	rs61864538	10	75701874	G	T	0.1346	0.11202	0.0263247	2.12334e-05
4158_54_2	PLAU	rs7094073	10	75704501	T	C	0.184	0.153659	0.0235281	7.14496e-11
4158_54_2	PLAU	rs71471657	10	75779678	A	G	0.04208	0.232488	0.0446388	1.97843e-07
4158_54_2	PLAU	rs72814380	10	75648143	G	A	0.02263	0.307786	0.0614085	5.55751e-07
4158_54_2	PLAU	rs74472650	10	76176458	T	C	0.01043	-0.425388	0.0896216	2.12383e-06
4158_54_2	PLAU	rs76893847	10	75702403	T	C	0.03925	-0.45445	0.0460092	8.18088e-23
4158_54_2	PLAU	rs9664186	10	75409992	T	C	0.3806	0.0901615	0.0185333	1.17842e-06
6650_20_3	POSTN	rs117103342	13	38156538	T	C	0.01397	-1.1203	0.0745042	4.39137e-50
6650_20_3	POSTN	rs12586010	13	37915301	T	G	0.225	-0.121583	0.0213344	1.2699e-08
6650_20_3	POSTN	rs12871092	13	38159633	G	A	0.05393	-0.178431	0.0389953	4.85356e-06
6650_20_3	POSTN	rs1570608	13	38227229	A	C	0.2926	-0.131617	0.0195707	1.93598e-11
6650_20_3	POSTN	rs189054903	13	38386823	T	G	0.01538	0.351408	0.072214	1.17025e-06
6650_20_3	POSTN	rs528382542	13	38142857	T	C	0.01406	0.332958	0.0759612	1.19152e-05
6650_20_3	POSTN	rs61948767	13	37787949	G	A	0.08062	0.165575	0.032216	2.85227e-07
6650_20_3	POSTN	rs715739	13	37840912	G	A	0.4156	0.131407	0.0180416	3.72306e-13
6650_20_3	POSTN	rs73178805	13	37822165	A	T	0.01132	-0.402642	0.0846563	2.02456e-06
6650_20_3	POSTN	rs7327444	13	37998345	A	C	0.05481	-0.362135	0.0390459	2.5293e-20
6650_20_3	POSTN	rs7329107	13	38050414	C	T	0.2348	-0.1463	0.0209376	3.14123e-12
6650_20_3	POSTN	rs9532109	13	38290304	G	T	0.07116	-0.186747	0.0344486	6.18486e-08
6650_20_3	POSTN	rs9547908	13	38069809	C	T	0.2937	-0.238901	0.0190466	1.36867e-35
6650_20_3	POSTN	rs9547926	13	38098242	T	A	0.1452	-0.132377	0.0254066	1.9556e-07
6650_20_3	POSTN	rs9547985	13	38203181	A	G	0.2748	0.181928	0.0199329	9.77687e-20
6650_20_3	POSTN	rs9603215	13	38066822	T	C	0.2206	0.115882	0.0217001	9.66986e-08
6650_20_3	POSTN	rs969858	13	37955915	T	C	0.2376	-0.160697	0.0208678	1.6014e-14
3457_57_1	POSTN	rs117103342	13	38156538	T	C	0.01397	-0.397115	0.0767465	2.37017e-07
3457_57_1	POSTN	rs12871092	13	38159633	G	A	0.05393	-0.172993	0.0394515	1.18231e-05
3457_57_1	POSTN	rs1570608	13	38227229	A	C	0.2926	-0.112353	0.0198206	1.51569e-08
3457_57_1	POSTN	rs189054903	13	38386823	T	G	0.01538	0.325476	0.0730732	8.59568e-06
3457_57_1	POSTN	rs73177016	13	37671766	C	T	0.029	-0.28264	0.0546492	2.40165e-07
3457_57_1	POSTN	rs9547937	13	38119803	T	C	0.3848	0.158662	0.0183641	7.335e-18
3457_57_1	POSTN	rs9566208	13	37862792	T	G	0.4149	0.111822	0.0182695	9.97838e-10
3457_57_1	POSTN	rs9576231	13	37834559	G	A	0.2386	0.101327	0.0211576	1.71985e-06
3457_57_1	POSTN	rs9576285	13	38088501	T	G	0.2542	-0.121907	0.0204742	2.77971e-09
3457_57_1	POSTN	rs969858	13	37955915	T	C	0.2376	-0.110771	0.0211711	1.7392e-07
6645_53_3	POSTN	rs117103342	13	38156538	T	C	0.01397	-0.821808	0.0779172	9.34545e-26
6645_53_3	POSTN	rs12586010	13	37915301	T	G	0.225	-0.10505	0.0220291	1.90344e-06
6645_53_3	POSTN	rs12860069	13	38013693	C	A	0.281	0.0907531	0.0206517	1.13191e-05
6645_53_3	POSTN	rs1570608	13	38227229	A	C	0.2926	-0.131838	0.0201942	7.25437e-11
6645_53_3	POSTN	rs4272902	13	38180335	C	T	0.4033	0.0970047	0.0188633	2.80731e-07
6645_53_3	POSTN	rs7327444	13	37998345	A	C	0.05481	-0.296106	0.0404309	2.76885e-13
6645_53_3	POSTN	rs7329107	13	38050414	C	T	0.2348	-0.131728	0.0216104	1.16641e-09
6645_53_3	POSTN	rs74899564	13	37923287	G	T	0.02581	0.255587	0.0572671	8.24461e-06
6645_53_3	POSTN	rs9547905	13	38068250	G	T	0.3251	0.155558	0.0197905	4.60151e-15
6645_53_3	POSTN	rs9547908	13	38069809	C	T	0.2937	-0.215628	0.0197243	1.5787e-27
6645_53_3	POSTN	rs9566205	13	37841565	T	C	0.4153	0.112423	0.0186417	1.74157e-09
6645_53_3	POSTN	rs9576336	13	38254339	T	G	0.06356	-0.199162	0.0370459	7.93469e-08
6645_53_3	POSTN	rs969858	13	37955915	T	C	0.2376	-0.128429	0.0215869	2.86161e-09
5202_4_3	PPID	rs10434157	4	159909141	T	C	0.3568	0.209272	0.0197583	5.88166e-26
5202_4_3	PPID	rs112721251	4	159613526	A	T	0.01644	0.317515	0.0746743	2.15472e-05
5202_4_3	PPID	rs115315304	4	159437556	G	A	0.01061	0.435229	0.0942852	4.00166e-06
5202_4_3	PPID	rs115877139	4	159552635	G	A	0.0267	0.281883	0.0596737	2.3746e-06
5202_4_3	PPID	rs11723693	4	159255297	C	T	0.2736	-0.131468	0.0215489	1.12844e-09
5202_4_3	PPID	rs1350025	4	159433253	C	T	0.4568	-0.085653	0.0191845	8.18276e-06
5202_4_3	PPID	rs17223240	4	159924295	A	G	0.08478	0.301722	0.0345025	2.9451e-18
5202_4_3	PPID	rs17843966	4	159629814	C	A	0.2554	0.415509	0.021134	3.77485e-83
5202_4_3	PPID	rs28600726	4	159651875	G	A	0.418	-0.142365	0.0194105	2.55918e-13
5202_4_3	PPID	rs35055965	4	159193901	T	C	0.2505	0.185645	0.0220499	4.81061e-17
5202_4_3	PPID	rs62351616	4	159902805	G	T	0.08151	-0.174764	0.0351304	6.73783e-07
5202_4_3	PPID	rs62352866	4	159427390	A	G	0.4194	0.162282	0.0192512	4.40656e-17
5202_4_3	PPID	rs72693395	4	159612318	C	T	0.1107	-0.141286	0.0300867	2.71988e-06
5202_4_3	PPID	rs76559855	4	159628294	A	C	0.0274	0.456187	0.0588824	1.11429e-14
5202_4_3	PPID	rs7665879	4	159948363	A	G	0.3344	-0.087362	0.0201259	1.44594e-05
5202_4_3	PPID	rs79441149	4	159626693	G	A	0.03978	0.302066	0.0486591	5.77763e-10
5202_4_3	PPID	rs79576838	4	159361892	C	T	0.1251	0.171865	0.029046	3.48241e-09
5202_4_3	PPID	rs79804641	4	159566703	T	C	0.04544	0.262849	0.0454306	7.62992e-09
5644_60_3	RNASE4	rs11624594	14	21230172	A	G	0.2696	0.108872	0.0203512	9.17952e-08
5644_60_3	RNASE4	rs1188563	14	20656094	G	A	0.09105	-0.136937	0.0310312	1.04002e-05
5644_60_3	RNASE4	rs12588573	14	21146584	T	C	0.2189	-0.261955	0.0216358	2.61818e-33
5644_60_3	RNASE4	rs1263882	14	21062110	G	A	0.06038	-0.160781	0.0366283	1.15784e-05
5644_60_3	RNASE4	rs138375023	14	21154045	G	A	0.06011	0.204691	0.0382429	9.04191e-08
5644_60_3	RNASE4	rs147120991	14	21228536	A	G	0.01653	-0.31815	0.0697518	5.20044e-06
5644_60_3	RNASE4	rs17114699	14	21158910	T	G	0.1205	-0.127988	0.0276769	3.84601e-06
5644_60_3	RNASE4	rs17242783	14	21163686	T	C	0.04942	0.18905	0.0415576	5.50643e-06
5644_60_3	RNASE4	rs1888562	14	21164536	T	C	0.4926	-0.173213	0.0178678	4.84284e-22
5644_60_3	RNASE4	rs4982312	14	21141001	A	G	0.1381	-0.190379	0.0259147	2.34315e-13
5644_60_3	RNASE4	rs7149524	14	21169411	G	A	0.3011	0.109241	0.0197752	3.46761e-08
5644_60_3	RNASE4	rs72676438	14	21071183	G	A	0.04871	-0.217694	0.0421382	2.47571e-07
5644_60_3	RNASE4	rs75019799	14	21142116	T	C	0.09636	-0.145255	0.0304197	1.84463e-06
5740_17_3	ROBO1	rs1827435	3	79824232	T	C	0.1275	0.134017	0.0266382	5.03883e-07
5740_17_3	ROBO1	rs3773244	3	78784770	A	G	0.2156	0.121602	0.0215956	1.88482e-08
5740_17_3	ROBO1	rs9857798	3	79715860	C	G	0.4051	-0.0825111	0.0181947	5.88898e-06
8956_96_3	SCARF2	rs1477177	22	20789574	T	C	0.3502	-0.109902	0.0174187	3.02615e-10
8956_96_3	SCARF2	rs362116	22	20722220	A	G	0.09264	0.119299	0.0287431	3.36884e-05
8956_96_3	SCARF2	rs9619753	22	20791821	A	G	0.2401	0.10372	0.0195601	1.18744e-07
5122_92_2	SEMA6A	rs72810795	5	115799495	C	T	0.04712	-0.188241	0.0418504	7.00664e-06
14105_5_3	SERPINA4	rs11160183	14	94937043	A	G	0.1895	-0.141093	0.0237783	3.14855e-09
14105_5_3	SERPINA4	rs112471140	14	95121125	C	A	0.01105	-0.461523	0.0901329	3.1545e-07
14105_5_3	SERPINA4	rs112855958	14	95069329	T	C	0.01697	0.378626	0.0728053	2.0611e-07
14105_5_3	SERPINA4	rs113713641	14	95300387	G	A	0.03854	0.225647	0.0491729	4.559e-06
14105_5_3	SERPINA4	rs11623487	14	95087108	A	G	0.2244	-0.184242	0.0220339	7.7983e-17
14105_5_3	SERPINA4	rs11624217	14	95348948	A	G	0.2346	0.0976398	0.0223065	1.22512e-05
14105_5_3	SERPINA4	rs117681179	14	95062925	T	C	0.0183	0.472779	0.068812	7.12033e-12
14105_5_3	SERPINA4	rs12880427	14	94573507	T	C	0.1325	-0.160005	0.0279184	1.05194e-08
14105_5_3	SERPINA4	rs138642808	14	94659921	T	G	0.01079	0.483161	0.0912565	1.24079e-07
14105_5_3	SERPINA4	rs138649947	14	95027119	A	G	0.01291	-0.384015	0.0819999	2.89534e-06
14105_5_3	SERPINA4	rs140138771	14	94707666	A	G	0.01087	0.5378	0.0927518	7.0837e-09
14105_5_3	SERPINA4	rs145354558	14	95028959	G	C	0.01874	0.47687	0.0695046	7.61202e-12
14105_5_3	SERPINA4	rs17091005	14	94988407	C	T	0.2332	0.236312	0.0223244	6.27769e-26
14105_5_3	SERPINA4	rs17826152	14	95036870	T	G	0.01043	0.428692	0.0926447	3.79263e-06
14105_5_3	SERPINA4	rs1951008	14	94969404	T	C	0.1966	-0.11136	0.0234154	2.02773e-06
14105_5_3	SERPINA4	rs2069963	14	95052627	T	C	0.2743	-0.197542	0.0208477	3.88419e-21
14105_5_3	SERPINA4	rs2145497	14	94891641	T	G	0.04058	0.346686	0.0475162	3.39391e-13
14105_5_3	SERPINA4	rs2180873	14	95014912	A	C	0.1674	-0.131401	0.0252665	2.06016e-07
14105_5_3	SERPINA4	rs35698673	14	95171281	C	A	0.4927	0.097426	0.0189854	2.97399e-07
14105_5_3	SERPINA4	rs4905203	14	94908244	C	G	0.2789	0.0982302	0.0208981	2.66109e-06
14105_5_3	SERPINA4	rs4905225	14	95073572	T	C	0.3814	-0.0882621	0.0193743	5.33863e-06
14105_5_3	SERPINA4	rs4905258	14	95392722	G	C	0.08769	-0.159385	0.032796	1.20795e-06
14105_5_3	SERPINA4	rs5512	14	95034453	G	A	0.01087	-0.971902	0.090252	9.07612e-27
14105_5_3	SERPINA4	rs557542692	14	94699367	G	C	0.01211	-0.54714	0.0874194	4.18138e-10
14105_5_3	SERPINA4	rs6107	14	95057270	G	A	0.3089	0.154865	0.0203306	3.04369e-14
14105_5_3	SERPINA4	rs61978272	14	94989658	T	C	0.2673	-0.191081	0.0211667	2.40658e-19
14105_5_3	SERPINA4	rs7158855	14	95026584	G	A	0.2711	-0.309914	0.0206755	8.70162e-50
14105_5_3	SERPINA4	rs72692831	14	94918438	G	A	0.05967	-0.208992	0.0396587	1.41948e-07
14105_5_3	SERPINA4	rs72696823	14	95121581	A	G	0.1846	-0.107436	0.0242873	9.90148e-06
14105_5_3	SERPINA4	rs72702351	14	94637186	T	C	0.01671	-0.358696	0.0728314	8.6888e-07
14105_5_3	SERPINA4	rs76509258	14	95046075	G	A	0.04721	-0.228584	0.0442286	2.44884e-07
14105_5_3	SERPINA4	rs76527380	14	95156329	G	A	0.1546	0.158517	0.0257805	8.37761e-10
14105_5_3	SERPINA4	rs76915279	14	95041821	C	T	0.03227	-0.32557	0.0523368	5.32599e-10
14105_5_3	SERPINA4	rs78572042	14	95041087	T	G	0.04252	0.407668	0.0463312	1.83443e-18
14105_5_3	SERPINA4	rs8005845	14	95094397	C	T	0.3014	-0.113479	0.0200226	1.52433e-08
14105_5_3	SERPINA4	rs8007143	14	95094404	C	T	0.1115	0.153266	0.0299175	3.11336e-07
14105_5_3	SERPINA4	rs8019677	14	95040431	T	C	0.2527	0.416316	0.0212097	6.81868e-83
14105_5_3	SERPINA4	rs8019864	14	95070642	T	C	0.2269	-0.130555	0.0223746	5.69652e-09
14105_5_3	SERPINA4	rs9972236	14	94571340	T	C	0.156	0.148377	0.0259279	1.10571e-08
2925_9_1	SERPINE1	rs112296746	7	100848912	G	A	0.09247	0.152875	0.0318265	1.60258e-06
2925_9_1	SERPINE1	rs116862917	7	100960655	G	C	0.01927	-0.389882	0.0674674	7.94786e-09
2925_9_1	SERPINE1	rs140150861	7	100621276	G	A	0.02325	0.278609	0.0616763	6.39897e-06
2925_9_1	SERPINE1	rs140454943	7	100764188	G	A	0.05393	0.185206	0.0409707	6.3042e-06
2925_9_1	SERPINE1	rs2227667	7	100774749	G	A	0.1734	-0.167618	0.0241802	4.63874e-12
2925_9_1	SERPINE1	rs2227704	7	100782840	T	C	0.1217	0.166178	0.0279643	2.98449e-09
2925_9_1	SERPINE1	rs4379383	7	100905569	G	A	0.3419	0.112401	0.0194637	8.13505e-09
2925_9_1	SERPINE1	rs57656984	7	100762578	T	C	0.1012	-0.14124	0.0308124	4.66864e-06
2925_9_1	SERPINE1	rs61003282	7	100937120	C	A	0.1604	-0.115723	0.0251908	4.45123e-06
2925_9_1	SERPINE1	rs62482461	7	100449097	A	G	0.03457	-0.245595	0.0506746	1.29202e-06
2925_9_1	SERPINE1	rs9649226	7	101083735	C	T	0.3951	-0.0824999	0.01881	1.17693e-05
3024_18_2	SERPINF2	rs11657394	17	1636950	A	C	0.08876	-0.188952	0.0271684	3.95458e-12
3024_18_2	SERPINF2	rs117522064	17	1639350	T	C	0.03457	0.216349	0.0425553	3.82331e-07
3024_18_2	SERPINF2	rs17761310	17	1660611	T	C	0.08787	-0.11632	0.0269452	1.61091e-05
4929_55_1	SHBG	rs1050541	17	7560835	T	G	0.4055	-0.0911202	0.0183228	6.7961e-07
4929_55_1	SHBG	rs11652508	17	7629723	A	G	0.3838	0.124533	0.0186534	2.70023e-11
4929_55_1	SHBG	rs12946520	17	7336371	G	T	0.385	-0.127772	0.0182878	3.15718e-12
4929_55_1	SHBG	rs1799941	17	7533423	A	G	0.2466	0.237307	0.0208021	8.41783e-30
4929_55_1	SHBG	rs2287499	17	7592168	G	C	0.1141	-0.134127	0.0285052	2.59806e-06
4929_55_1	SHBG	rs35721044	17	7314656	T	C	0.2062	0.113442	0.0224834	4.67111e-07
4929_55_1	SHBG	rs36041343	17	7557630	T	C	0.03103	-0.385839	0.0524512	2.17871e-13
4929_55_1	SHBG	rs4796305	17	7336055	G	T	0.1132	-0.127055	0.0282389	6.96226e-06
4929_55_1	SHBG	rs55831773	17	7559037	T	C	0.234	-0.176213	0.0211499	1.003e-16
4929_55_1	SHBG	rs78766798	17	7517075	C	T	0.06444	0.161956	0.0372994	1.43757e-05
4929_55_1	SHBG	rs79693490	17	7502608	A	G	0.01733	-0.399718	0.0698212	1.09134e-08
4929_55_1	SHBG	rs8073177	17	7440584	T	C	0.2603	-0.177461	0.0204138	4.62275e-18
4929_55_1	SHBG	rs9907045	17	7432369	C	T	0.4042	-0.117176	0.018398	2.06215e-10
13118_5_3	SMOC1	rs10131029	14	70291735	C	T	0.2877	-0.119315	0.0184742	1.15128e-10
13118_5_3	SMOC1	rs10873221	14	70370009	T	C	0.3549	0.0893131	0.0173916	2.91467e-07
13118_5_3	SMOC1	rs1276120	14	70398892	A	G	0.4446	-0.102098	0.0167765	1.24e-09
13118_5_3	SMOC1	rs1958078	14	70354858	A	C	0.1353	-0.235602	0.0243359	5.48151e-22
13118_5_3	SMOC1	rs227419	14	70459370	T	C	0.415	0.12192	0.0169857	8.05193e-13
13118_5_3	SMOC1	rs227442	14	70447626	T	C	0.2053	-0.0905108	0.020746	1.30816e-05
13118_5_3	SMOC1	rs59074745	14	70351665	G	T	0.2624	-0.0881902	0.0188658	3.01731e-06
13118_5_3	SMOC1	rs61977403	14	70476988	C	T	0.117	-0.117808	0.025984	5.91793e-06
13118_5_3	SMOC1	rs61980648	14	70401920	G	T	0.06789	-0.216411	0.0330068	6.02421e-11
13118_5_3	SMOC1	rs73286949	14	70326908	A	C	0.05843	-0.228885	0.035329	1.00818e-10
13118_5_3	SMOC1	rs8016522	14	70490799	A	G	0.4558	-0.0807058	0.016771	1.53363e-06
14086_11_3	SMPDL3A	rs10456949	6	123463507	A	C	0.2608	-0.111283	0.0215879	2.62918e-07
14086_11_3	SMPDL3A	rs111652831	6	123494561	T	A	0.07214	0.195977	0.0365512	8.58915e-08
14086_11_3	SMPDL3A	rs116927060	6	123108433	G	A	0.02484	0.313343	0.0609697	2.85503e-07
14086_11_3	SMPDL3A	rs11754399	6	123080220	A	G	0.03598	-0.374896	0.0506652	1.57906e-13
14086_11_3	SMPDL3A	rs117596036	6	123399240	G	C	0.02793	-0.336985	0.0575998	5.1929e-09
14086_11_3	SMPDL3A	rs117899145	6	123108823	A	C	0.01273	-0.817076	0.0842799	4.81061e-22
14086_11_3	SMPDL3A	rs118164622	6	122627040	A	G	0.0175	0.318307	0.0715507	8.81434e-06
14086_11_3	SMPDL3A	rs11962325	6	123076572	A	C	0.2116	-0.101068	0.0234615	1.67822e-05
14086_11_3	SMPDL3A	rs12210012	6	123148596	A	G	0.4181	0.172973	0.0191653	2.45245e-19
14086_11_3	SMPDL3A	rs12211848	6	123132543	T	C	0.05499	0.270385	0.0418875	1.17723e-10
14086_11_3	SMPDL3A	rs12332942	6	123167378	G	A	0.1259	0.23131	0.0286077	7.58578e-16
14086_11_3	SMPDL3A	rs13197852	6	123176777	G	A	0.1329	-0.124141	0.0277387	7.78556e-06
14086_11_3	SMPDL3A	rs139037191	6	123192315	C	T	0.01565	-0.492232	0.0760054	1.02414e-10
14086_11_3	SMPDL3A	rs140259233	6	123311748	C	T	0.02847	-0.401966	0.0568123	1.68267e-12
14086_11_3	SMPDL3A	rs143459711	6	123022625	G	C	0.03554	-0.482349	0.0501114	9.34975e-22
14086_11_3	SMPDL3A	rs184473777	6	123146375	C	T	0.02033	-0.709607	0.0666992	3.57932e-26
14086_11_3	SMPDL3A	rs28385609	6	123122464	T	C	0.1694	-0.809533	0.0225023	1e-200
14086_11_3	SMPDL3A	rs2873438	6	123123651	T	C	0.128	0.225131	0.0284786	3.22255e-15
14086_11_3	SMPDL3A	rs4962255	6	123186013	G	C	0.1484	-0.132808	0.0267205	6.89382e-07
14086_11_3	SMPDL3A	rs529481526	6	123086494	A	G	0.01282	-0.437485	0.0843503	2.22131e-07
14086_11_3	SMPDL3A	rs59380037	6	123122834	A	T	0.3232	0.439645	0.0194093	1.48252e-108
14086_11_3	SMPDL3A	rs62422418	6	123346919	T	C	0.07063	0.234071	0.0366954	1.93522e-10
14086_11_3	SMPDL3A	rs6569281	6	123106026	C	T	0.2381	0.197625	0.0219124	2.59956e-19
14086_11_3	SMPDL3A	rs67108234	6	123125715	A	G	0.2023	0.123185	0.0234078	1.47601e-07
14086_11_3	SMPDL3A	rs6919681	6	123109325	A	G	0.3638	0.237604	0.0194843	9.27043e-34
14086_11_3	SMPDL3A	rs6928975	6	123115748	C	A	0.05286	0.189647	0.0427049	9.13966e-06
14086_11_3	SMPDL3A	rs72962492	6	122925324	G	A	0.06073	0.184486	0.0394641	3.01474e-06
14086_11_3	SMPDL3A	rs72968544	6	123114736	G	A	0.1927	0.273273	0.0236701	1.78978e-30
14086_11_3	SMPDL3A	rs74433812	6	123047524	A	G	0.03289	-0.265374	0.0529832	5.65744e-07
14086_11_3	SMPDL3A	rs74690739	6	122812393	T	G	0.04155	-0.258632	0.0468966	3.65267e-08
14086_11_3	SMPDL3A	rs75115083	6	123178309	A	G	0.01556	-0.529145	0.0776337	1.03968e-11
14086_11_3	SMPDL3A	rs75754936	6	122770192	G	C	0.03147	0.25719	0.054497	2.42639e-06
14086_11_3	SMPDL3A	rs75983197	6	123209678	G	A	0.1172	-0.133875	0.0295411	5.97462e-06
14086_11_3	SMPDL3A	rs7744840	6	123144118	C	T	0.2918	0.202954	0.0206387	1.25228e-22
14086_11_3	SMPDL3A	rs79081345	6	123187227	T	A	0.01574	-0.364512	0.075671	1.49703e-06
14086_11_3	SMPDL3A	rs79568904	6	122815201	T	C	0.0412	-0.326712	0.0482208	1.37467e-11
14086_11_3	SMPDL3A	rs79827176	6	123619679	A	C	0.0183	0.374229	0.0722181	2.27651e-07
14086_11_3	SMPDL3A	rs9320892	6	123127991	G	A	0.1715	-0.171765	0.0247206	4.13904e-12
14086_11_3	SMPDL3A	rs9388212	6	123629367	C	T	0.1696	-0.115845	0.0252366	4.52554e-06
14086_11_3	SMPDL3A	rs9398702	6	123196252	G	T	0.4259	-0.121914	0.019196	2.31606e-10
14086_11_3	SMPDL3A	rs9401592	6	123076207	C	A	0.09335	0.155348	0.032686	2.05944e-06
14086_11_3	SMPDL3A	rs9482286	6	123107697	C	T	0.1391	-0.298683	0.0275703	4.54988e-27
14086_11_3	SMPDL3A	rs9490545	6	123077625	T	C	0.3418	0.128403	0.0200013	1.48265e-10
14086_11_3	SMPDL3A	rs9490646	6	123391274	G	A	0.06975	-0.222586	0.0372706	2.49201e-09
5660_51_3	SOD3	rs10018592	4	24394066	G	A	0.2563	0.0879023	0.0202376	1.42814e-05
5660_51_3	SOD3	rs1011218	4	24352011	C	A	0.2058	-0.106251	0.0218058	1.13318e-06
5660_51_3	SOD3	rs116212522	4	24412551	T	C	0.02077	0.582194	0.0612746	3.04229e-21
5660_51_3	SOD3	rs11736386	4	24688574	C	T	0.1771	-0.112101	0.0233065	1.55157e-06
5660_51_3	SOD3	rs12502742	4	25066836	C	A	0.3883	0.084121	0.0183202	4.49687e-06
5660_51_3	SOD3	rs12644451	4	24505082	C	T	0.3289	0.0958308	0.0189167	4.20059e-07
5660_51_3	SOD3	rs13105131	4	24455662	A	G	0.2793	-0.101976	0.0196633	2.22608e-07
5660_51_3	SOD3	rs13112159	4	24946538	G	A	0.2923	-0.0881587	0.019626	7.20659e-06
5660_51_3	SOD3	rs13138167	4	25022163	T	G	0.1562	0.224083	0.0242609	3.59667e-20
5660_51_3	SOD3	rs13151191	4	24747434	C	T	0.1493	0.208339	0.0248844	7.14167e-17
5660_51_3	SOD3	rs13306703	4	24795513	T	C	0.1046	0.363773	0.0288296	5.44001e-36
5660_51_3	SOD3	rs147446223	4	24741043	T	G	0.01441	1.40421	0.0728306	3.86456e-80
5660_51_3	SOD3	rs150214781	4	24391184	A	G	0.01688	0.340515	0.0672362	4.23311e-07
5660_51_3	SOD3	rs1567045	4	24512590	C	T	0.1998	0.11733	0.0222262	1.35089e-07
5660_51_3	SOD3	rs16876269	4	24870337	T	C	0.1795	0.231361	0.0230188	1.4696e-23
5660_51_3	SOD3	rs16876707	4	25055709	T	C	0.03784	0.78642	0.0452232	6.21298e-66
5660_51_3	SOD3	rs1799895	4	24801834	G	C	0.02095	2.58782	0.0513866	1e-200
5660_51_3	SOD3	rs2361078	4	24956769	C	T	0.2142	0.230112	0.0214088	1.12564e-26
5660_51_3	SOD3	rs313554	4	25245407	G	A	0.3469	0.126361	0.0182791	5.30396e-12
5660_51_3	SOD3	rs4406005	4	24410439	T	C	0.2389	-0.113153	0.0207667	5.29944e-08
5660_51_3	SOD3	rs4697534	4	25067465	C	T	0.1627	0.104769	0.0239356	1.22538e-05
5660_51_3	SOD3	rs4697556	4	25231541	T	G	0.05189	-0.176427	0.0401643	1.14148e-05
5660_51_3	SOD3	rs55664019	4	24814120	C	T	0.1913	0.211411	0.0225668	1.06121e-20
5660_51_3	SOD3	rs60410101	4	25236945	T	C	0.08601	0.28498	0.0310173	5.61694e-20
5660_51_3	SOD3	rs61149859	4	24438635	A	C	0.07912	0.286912	0.0330908	5.62859e-18
5660_51_3	SOD3	rs61262185	4	25031508	T	G	0.05843	0.527067	0.0367695	9.29822e-46
5660_51_3	SOD3	rs62409676	4	25039000	T	C	0.01971	0.276047	0.0634337	1.37575e-05
5660_51_3	SOD3	rs6448303	4	24750388	T	C	0.2892	-0.0849772	0.0196051	1.48802e-05
5660_51_3	SOD3	rs6812715	4	24584445	C	T	0.2636	0.107308	0.0199568	7.89405e-08
5660_51_3	SOD3	rs6831448	4	25048271	A	C	0.2191	0.208306	0.0212218	1.49279e-22
5660_51_3	SOD3	rs699474	4	24796864	C	G	0.01467	-0.42992	0.0731581	4.44079e-09
5660_51_3	SOD3	rs73250664	4	24972641	G	C	0.238	-0.110711	0.0207382	9.75843e-08
5660_51_3	SOD3	rs73252517	4	25092071	T	G	0.08274	0.146038	0.0325578	7.42626e-06
5660_51_3	SOD3	rs755517	4	25044504	C	T	0.2687	0.11562	0.0201081	9.42215e-09
5660_51_3	SOD3	rs7677365	4	24642011	A	G	0.3872	0.0842487	0.0182688	4.08856e-06
5660_51_3	SOD3	rs7684977	4	24761191	A	G	0.196	0.334849	0.0218816	9.00741e-52
5660_51_3	SOD3	rs79540344	4	24918142	T	C	0.1516	0.306569	0.0243088	5.89929e-36
5660_51_3	SOD3	rs79783707	4	24438583	A	G	0.01079	0.848456	0.0841574	1.08118e-23
5660_51_3	SOD3	rs800454	4	24821976	C	T	0.09821	0.402275	0.0292004	1.8608e-42
8463_2_3	SOD3	rs10028222	4	24937459	C	G	0.1601	0.279852	0.0243038	2.52464e-30
8463_2_3	SOD3	rs116212522	4	24412551	T	C	0.02077	0.541214	0.0626547	7.45075e-18
8463_2_3	SOD3	rs11731902	4	25054014	C	G	0.1237	-0.121697	0.0274031	9.13566e-06
8463_2_3	SOD3	rs11736361	4	24390813	T	C	0.1095	-0.132684	0.0289879	4.81859e-06
8463_2_3	SOD3	rs12644451	4	24505082	C	T	0.3289	0.105739	0.0193088	4.54349e-08
8463_2_3	SOD3	rs13112159	4	24946538	G	A	0.2923	-0.105757	0.0200473	1.37699e-07
8463_2_3	SOD3	rs13138167	4	25022163	T	G	0.1562	0.229667	0.0247443	2.37083e-20
8463_2_3	SOD3	rs13306703	4	24795513	T	C	0.1046	0.371738	0.0294523	5.20236e-36
8463_2_3	SOD3	rs144801599	4	25098488	A	G	0.01512	-0.327274	0.0747037	1.20412e-05
8463_2_3	SOD3	rs147446223	4	24741043	T	G	0.01441	1.41069	0.0744425	1.45613e-77
8463_2_3	SOD3	rs150214781	4	24391184	A	G	0.01688	0.318866	0.0686757	3.5148e-06
8463_2_3	SOD3	rs1567045	4	24512590	C	T	0.1998	0.109183	0.0227045	1.55944e-06
8463_2_3	SOD3	rs16876222	4	24855540	C	T	0.1791	0.202221	0.0235937	1.32648e-17
8463_2_3	SOD3	rs16876707	4	25055709	T	C	0.03784	0.772643	0.0462182	3.41822e-61
8463_2_3	SOD3	rs1799895	4	24801834	G	C	0.02095	2.55589	0.0532532	1e-200
8463_2_3	SOD3	rs2159757	4	24789434	C	A	0.2088	0.355454	0.0216826	5.7069e-59
8463_2_3	SOD3	rs2361078	4	24956769	C	T	0.2142	0.222851	0.0219151	4.51544e-24
8463_2_3	SOD3	rs313554	4	25245407	G	A	0.3469	0.1245	0.0186823	2.93157e-11
8463_2_3	SOD3	rs34266563	4	24743965	C	T	0.15	0.210902	0.0253434	1.08918e-16
8463_2_3	SOD3	rs4406005	4	24410439	T	C	0.2389	-0.102765	0.0212207	1.31723e-06
8463_2_3	SOD3	rs55664019	4	24814120	C	T	0.1913	0.212098	0.0230492	4.93401e-20
8463_2_3	SOD3	rs60410101	4	25236945	T	C	0.08601	0.311588	0.0316203	1.0266e-22
8463_2_3	SOD3	rs61149859	4	24438635	A	C	0.07912	0.279484	0.0338097	1.72544e-16
8463_2_3	SOD3	rs61262185	4	25031508	T	G	0.05843	0.483503	0.0376573	3.46817e-37
8463_2_3	SOD3	rs61793769	4	24889271	A	G	0.1268	-0.141846	0.027018	1.57932e-07
8463_2_3	SOD3	rs62409676	4	25039000	T	C	0.01971	0.344623	0.0647118	1.04785e-07
8463_2_3	SOD3	rs6448303	4	24750388	T	C	0.2892	-0.0957371	0.0200132	1.76726e-06
8463_2_3	SOD3	rs6812715	4	24584445	C	T	0.2636	0.105067	0.0203957	2.6775e-07
8463_2_3	SOD3	rs6831448	4	25048271	A	C	0.2191	0.21349	0.0216559	9.84691e-23
8463_2_3	SOD3	rs699474	4	24796864	C	G	0.01467	-0.451765	0.0749089	1.74012e-09
8463_2_3	SOD3	rs73250664	4	24972641	G	C	0.238	-0.110405	0.0211813	1.9341e-07
8463_2_3	SOD3	rs73252517	4	25092071	T	G	0.08274	0.154407	0.0332112	3.41154e-06
8463_2_3	SOD3	rs7677365	4	24642011	A	G	0.3872	0.0912618	0.0186533	1.02461e-06
8463_2_3	SOD3	rs79783707	4	24438583	A	G	0.01079	0.847854	0.0859603	9.37562e-23
8463_2_3	SOD3	rs800454	4	24821976	C	T	0.09821	0.390096	0.0298862	2.34963e-38
5496_49_3	SPON1	rs1003077	11	14408140	A	G	0.18	0.102555	0.0225832	5.71544e-06
5496_49_3	SPON1	rs11023063	11	14068571	C	T	0.4518	0.177102	0.0172219	1.41319e-24
5496_49_3	SPON1	rs11525368	11	14107028	A	C	0.4107	-0.0973306	0.0172664	1.81911e-08
5496_49_3	SPON1	rs147131410	11	14260935	C	T	0.0267	0.294051	0.0531259	3.26062e-08
5496_49_3	SPON1	rs1507528	11	13950308	A	G	0.3651	-0.0947274	0.0178179	1.10131e-07
5496_49_3	SPON1	rs16913463	11	13953404	C	T	0.08946	-0.157272	0.0297108	1.24842e-07
5496_49_3	SPON1	rs16913546	11	14048791	A	G	0.03571	0.243434	0.0466321	1.85366e-07
5496_49_3	SPON1	rs4757242	11	14225440	A	T	0.1957	0.0962913	0.0215697	8.20219e-06
5496_49_3	SPON1	rs58930801	11	13997469	T	A	0.3119	-0.111928	0.018599	1.88378e-09
5496_49_3	SPON1	rs77508989	11	14127172	A	G	0.03412	-0.216703	0.047929	6.27755e-06
4297_62_3	SPON1	rs11023063	11	14068571	C	T	0.4518	0.21999	0.0176437	3.40487e-35
4297_62_3	SPON1	rs11525368	11	14107028	A	C	0.4107	-0.102758	0.0177686	7.74569e-09
4297_62_3	SPON1	rs1507528	11	13950308	A	G	0.3651	-0.101238	0.0183382	3.53769e-08
4297_62_3	SPON1	rs16913463	11	13953404	C	T	0.08946	-0.149733	0.0305969	1.01836e-06
4297_62_3	SPON1	rs16913546	11	14048791	A	G	0.03571	0.301639	0.0479131	3.30704e-10
4297_62_3	SPON1	rs55917787	11	14205361	G	C	0.08098	0.168713	0.032195	1.6641e-07
4297_62_3	SPON1	rs58930801	11	13997469	T	A	0.3119	-0.107877	0.0191603	1.89121e-08
4297_62_3	SPON1	rs78846936	11	13980031	T	C	0.03563	0.225155	0.0481737	3.02887e-06
4930_21_1	STC1	rs1438453	8	23712174	G	T	0.1026	0.162211	0.0296474	4.66939e-08
4930_21_1	STC1	rs150456222	8	23718677	A	G	0.02926	-0.245196	0.0529453	3.72315e-06
4930_21_1	STC1	rs1705702	8	23789259	G	T	0.324	0.101003	0.019096	1.27697e-07
4930_21_1	STC1	rs74486842	8	23675096	G	A	0.06144	0.239373	0.0377196	2.38985e-10
11178_21_3	SVEP1	rs10217693	9	113470920	A	T	0.1856	0.110479	0.0227063	1.17409e-06
11178_21_3	SVEP1	rs1049927	9	113018755	C	T	0.1354	0.15868	0.0258773	9.29908e-10
11178_21_3	SVEP1	rs10759431	9	113167322	C	A	0.4167	0.145002	0.0176741	2.88005e-16
11178_21_3	SVEP1	rs10980324	9	113081565	C	T	0.03262	-0.254218	0.0500149	3.84468e-07
11178_21_3	SVEP1	rs10980401	9	113228098	T	G	0.1868	-0.12271	0.022467	4.9255e-08
11178_21_3	SVEP1	rs10980530	9	113457348	A	G	0.2186	-0.0991844	0.0210171	2.42767e-06
11178_21_3	SVEP1	rs12000829	9	113088140	C	T	0.3344	-0.0829537	0.0186539	8.88444e-06
11178_21_3	SVEP1	rs12344549	9	113175910	T	C	0.08831	0.353822	0.0307073	2.31313e-30
11178_21_3	SVEP1	rs138538976	9	113448691	C	G	0.02396	0.368569	0.0572821	1.34859e-10
11178_21_3	SVEP1	rs138764012	9	113155995	A	G	0.02024	-0.291656	0.0637826	4.92436e-06
11178_21_3	SVEP1	rs17733476	9	113082943	T	C	0.0945	0.167985	0.0299835	2.21702e-08
11178_21_3	SVEP1	rs17806752	9	112962942	T	C	0.203	0.115516	0.0219943	1.56185e-07
11178_21_3	SVEP1	rs1888990	9	112771675	C	G	0.0259	0.289861	0.0557279	2.05192e-07
11178_21_3	SVEP1	rs1889325	9	113255544	G	A	0.4625	-0.104498	0.0177268	3.97814e-09
11178_21_3	SVEP1	rs192883113	9	113775547	T	C	0.01158	0.63899	0.0827977	1.40605e-14
11178_21_3	SVEP1	rs2151685	9	113255131	C	A	0.15	0.269946	0.0245201	6.85962e-28
11178_21_3	SVEP1	rs4401940	9	113468897	G	A	0.3458	-0.0940085	0.0184308	3.50203e-07
11178_21_3	SVEP1	rs4978902	9	113094934	G	A	0.08584	0.146914	0.0314522	3.07029e-06
11178_21_3	SVEP1	rs555000	9	113645403	A	T	0.1443	0.137659	0.0253358	5.77457e-08
11178_21_3	SVEP1	rs7020788	9	113232979	A	G	0.3933	0.130192	0.0180142	5.62212e-13
11178_21_3	SVEP1	rs7048551	9	113277643	T	C	0.2153	-0.174048	0.0210694	1.80801e-16
11178_21_3	SVEP1	rs74475291	9	113270360	G	T	0.1746	0.267768	0.0230029	6.02421e-31
11178_21_3	SVEP1	rs7470394	9	113380772	A	T	0.3388	0.116523	0.0185469	3.59145e-10
11178_21_3	SVEP1	rs77585163	9	113052362	G	A	0.1146	0.155904	0.0278994	2.40924e-08
11178_21_3	SVEP1	rs78742138	9	113260708	C	T	0.03952	0.701953	0.044302	2.71144e-55
11178_21_3	SVEP1	rs79023862	9	112745499	C	T	0.02175	0.277936	0.0597979	3.43344e-06
11109_56_3	SVEP1	rs1049927	9	113018755	C	T	0.1354	0.156852	0.0257791	1.24986e-09
11109_56_3	SVEP1	rs10980324	9	113081565	C	T	0.03262	-0.32271	0.0497474	9.54553e-11
11109_56_3	SVEP1	rs10980401	9	113228098	T	G	0.1868	-0.125985	0.0223766	1.8913e-08
11109_56_3	SVEP1	rs10980480	9	113366974	T	C	0.174	0.0858253	0.0233129	0.000234191
11109_56_3	SVEP1	rs10980530	9	113457348	A	G	0.2186	-0.103682	0.0209318	7.51969e-07
11109_56_3	SVEP1	rs12341362	9	113067753	A	G	0.1189	-0.120153	0.0271588	9.87689e-06
11109_56_3	SVEP1	rs12344549	9	113175910	T	C	0.08831	0.352618	0.0305887	2.17821e-30
11109_56_3	SVEP1	rs13285472	9	112734742	G	A	0.01105	0.377615	0.0855342	1.03098e-05
11109_56_3	SVEP1	rs138538976	9	113448691	C	G	0.02396	0.401806	0.0570181	2.05921e-12
11109_56_3	SVEP1	rs138764012	9	113155995	A	G	0.02024	-0.351893	0.0634792	3.10785e-08
11109_56_3	SVEP1	rs17733476	9	113082943	T	C	0.0945	0.144505	0.0298904	1.37199e-06
11109_56_3	SVEP1	rs17806752	9	112962942	T	C	0.203	0.113328	0.0219114	2.39894e-07
11109_56_3	SVEP1	rs1887458	9	113176338	T	C	0.01388	-0.431819	0.0752225	9.95497e-09
11109_56_3	SVEP1	rs1888990	9	112771675	C	G	0.0259	0.274086	0.0555273	8.21353e-07
11109_56_3	SVEP1	rs1889325	9	113255544	G	A	0.4625	-0.103551	0.0176592	4.79314e-09
11109_56_3	SVEP1	rs192883113	9	113775547	T	C	0.01158	0.593087	0.0825395	7.61377e-13
11109_56_3	SVEP1	rs2151685	9	113255131	C	A	0.15	0.228293	0.0245028	1.70805e-20
11109_56_3	SVEP1	rs4401940	9	113468897	G	A	0.3458	-0.0973525	0.0183562	1.18163e-07
11109_56_3	SVEP1	rs4978944	9	113367636	A	G	0.4653	-0.0876132	0.0178019	8.8424e-07
11109_56_3	SVEP1	rs555000	9	113645403	A	T	0.1443	0.123028	0.0252519	1.1364e-06
11109_56_3	SVEP1	rs7020788	9	113232979	A	G	0.3933	0.123076	0.0179536	7.92136e-12
11109_56_3	SVEP1	rs7048551	9	113277643	T	C	0.2153	-0.171083	0.0209918	4.49262e-16
11109_56_3	SVEP1	rs74475291	9	113270360	G	T	0.1746	0.240248	0.022969	2.32006e-25
11109_56_3	SVEP1	rs75349897	9	113432856	T	G	0.09848	0.139411	0.0294481	2.25663e-06
11109_56_3	SVEP1	rs77585163	9	113052362	G	A	0.1146	0.153849	0.0277935	3.25245e-08
11109_56_3	SVEP1	rs78742138	9	113260708	C	T	0.03952	0.643837	0.0442886	5.46387e-47
11109_56_3	SVEP1	rs79023862	9	112745499	C	T	0.02175	0.292803	0.0595535	9.06692e-07
9756_6_3	TAGLN	rs12273536	11	116910971	T	C	0.06648	-0.164598	0.0321567	3.18537e-07
5584_21_3	TCN2	rs11089478	22	31227753	C	T	0.1888	-0.224391	0.023096	3.94094e-22
5584_21_3	TCN2	rs112812772	22	31004597	A	G	0.02237	0.617038	0.0610615	8.56052e-24
5584_21_3	TCN2	rs113239092	22	31270538	G	T	0.01865	0.408342	0.0680002	2.03925e-09
5584_21_3	TCN2	rs116365548	22	31007520	T	C	0.01211	0.569418	0.0839133	1.27968e-11
5584_21_3	TCN2	rs11703001	22	31297213	A	G	0.04482	-0.225613	0.0444801	4.0649e-07
5584_21_3	TCN2	rs11703403	22	31507338	G	A	0.4595	-0.09134	0.0184059	7.17365e-07
5584_21_3	TCN2	rs11704774	22	30961184	A	T	0.05021	-0.187426	0.0420649	8.53552e-06
5584_21_3	TCN2	rs117112776	22	31053572	A	G	0.1043	0.583577	0.0293054	3.55631e-85
5584_21_3	TCN2	rs12485165	22	31020341	T	G	0.1223	-0.706154	0.0263016	4.60257e-149
5584_21_3	TCN2	rs136306	22	31176471	G	A	0.3561	-0.125838	0.0190253	4.09732e-11
5584_21_3	TCN2	rs138426988	22	31029046	G	A	0.03103	0.37238	0.0529933	2.37575e-12
5584_21_3	TCN2	rs139459466	22	30774343	T	C	0.0259	0.420461	0.057178	2.22177e-13
5584_21_3	TCN2	rs141948589	22	31077681	G	C	0.009282	-0.519649	0.0957917	6.05801e-08
5584_21_3	TCN2	rs145150909	22	31162713	A	G	0.02325	-0.600071	0.0596745	1.40281e-23
5584_21_3	TCN2	rs145939940	22	30911321	T	C	0.01653	0.42544	0.0724865	4.64173e-09
5584_21_3	TCN2	rs146364338	22	30946237	A	G	0.0244	-0.360731	0.060748	3.06443e-09
5584_21_3	TCN2	rs150036938	22	31322046	C	A	0.01193	0.452275	0.0860292	1.51929e-07
5584_21_3	TCN2	rs150221132	22	31506456	A	G	0.01618	-0.364192	0.0715331	3.67926e-07
5584_21_3	TCN2	rs151192056	22	31297158	T	C	0.05932	0.203238	0.0389278	1.84786e-07
5584_21_3	TCN2	rs1860216	22	30685495	A	G	0.0213	-0.62652	0.062411	1.66341e-23
5584_21_3	TCN2	rs2107402	22	31276915	G	T	0.241	0.153515	0.0215057	1.07078e-12
5584_21_3	TCN2	rs2269962	22	30864792	T	C	0.3167	0.108514	0.0198568	4.84429e-08
5584_21_3	TCN2	rs2283869	22	30800305	T	A	0.2762	-0.0957978	0.0206147	3.44794e-06
5584_21_3	TCN2	rs2528456	22	30964903	G	A	0.02175	0.471323	0.0638736	1.8395e-13
5584_21_3	TCN2	rs28704032	22	31003454	G	A	0.03156	0.748248	0.0521884	8.93511e-46
5584_21_3	TCN2	rs35317322	22	31086047	C	T	0.1305	0.319499	0.0273929	4.64195e-31
5584_21_3	TCN2	rs35967341	22	30607851	C	G	0.3603	-0.123751	0.0192689	1.45834e-10
5584_21_3	TCN2	rs3827378	22	31063419	C	T	0.04181	-0.345798	0.0462349	8.69361e-14
5584_21_3	TCN2	rs3827379	22	31063939	A	G	0.1896	0.120448	0.0236795	3.76981e-07
5584_21_3	TCN2	rs42931	22	30960412	C	T	0.3897	-0.197806	0.0185707	3.13834e-26
5584_21_3	TCN2	rs5749181	22	31256767	T	C	0.431	-0.127449	0.0185124	6.46398e-12
5584_21_3	TCN2	rs5753048	22	30605539	G	A	0.01538	0.519137	0.0757065	7.81448e-12
5584_21_3	TCN2	rs5753138	22	30836392	C	G	0.2551	-0.102577	0.0211154	1.22e-06
5584_21_3	TCN2	rs5753268	22	31060982	A	G	0.1687	-0.183921	0.0244776	6.69114e-14
5584_21_3	TCN2	rs5753409	22	31375585	A	G	0.03651	0.230254	0.0495098	3.38797e-06
5584_21_3	TCN2	rs5753463	22	31507049	A	G	0.09264	0.212659	0.0314729	1.55991e-11
5584_21_3	TCN2	rs58467547	22	31144707	C	A	0.1245	0.122347	0.0278924	1.17452e-05
5584_21_3	TCN2	rs5997676	22	30929240	T	C	0.2345	0.113484	0.0220294	2.67713e-07
5584_21_3	TCN2	rs5997855	22	31446415	A	T	0.0884	0.229215	0.0326999	2.68534e-12
5584_21_3	TCN2	rs6006399	22	30598516	G	T	0.1058	0.169006	0.0300723	2.00646e-08
5584_21_3	TCN2	rs62226964	22	30909309	T	C	0.04013	0.221437	0.04684	2.3312e-06
5584_21_3	TCN2	rs713904	22	31067582	C	G	0.3453	-0.254296	0.018948	2.0488e-40
5584_21_3	TCN2	rs7284527	22	30784537	A	G	0.3305	0.149646	0.0198863	6.14752e-14
5584_21_3	TCN2	rs7285906	22	31311175	T	C	0.3411	-0.121927	0.0191435	2.06016e-10
5584_21_3	TCN2	rs7286054	22	31048995	T	C	0.1847	-0.348205	0.0233678	3.12176e-49
5584_21_3	TCN2	rs73154698	22	31264410	G	A	0.1207	-0.139075	0.0279392	6.63407e-07
5584_21_3	TCN2	rs73156769	22	31438975	G	T	0.4972	0.121702	0.0186124	6.77954e-11
5584_21_3	TCN2	rs73164754	22	30586761	C	T	0.01786	0.319622	0.0713087	7.54102e-06
5584_21_3	TCN2	rs73392179	22	30886388	G	C	0.06789	-0.294485	0.0364334	7.76068e-16
5584_21_3	TCN2	rs74797280	22	31063097	C	T	0.02935	-0.430478	0.0551454	7.03882e-15
5584_21_3	TCN2	rs75330889	22	30846783	A	G	0.0236	0.556869	0.0611686	1.20754e-19
5584_21_3	TCN2	rs76027595	22	31510087	G	A	0.03943	0.259691	0.0470288	3.51059e-08
5584_21_3	TCN2	rs76880889	22	31080170	C	T	0.01105	0.448382	0.0865877	2.32055e-07
5584_21_3	TCN2	rs77080952	22	31386557	A	T	0.03483	-0.454188	0.0496904	8.66563e-20
5584_21_3	TCN2	rs78276112	22	30622869	T	A	0.07885	-0.207669	0.0341622	1.29375e-09
5584_21_3	TCN2	rs78599937	22	30604820	A	G	0.08283	-0.211814	0.0333514	2.31617e-10
5584_21_3	TCN2	rs8135379	22	31023893	T	C	0.03801	-0.555703	0.0467579	3.60247e-32
5584_21_3	TCN2	rs8137116	22	31270522	A	G	0.09008	-0.199566	0.0322806	6.78844e-10
5584_21_3	TCN2	rs9608862	22	30678419	T	C	0.0244	0.534636	0.059655	4.32514e-19
5584_21_3	TCN2	rs9608938	22	30881651	G	A	0.29	-0.224282	0.0203361	5.55137e-28
5584_21_3	TCN2	rs9609139	22	31271534	A	T	0.2325	-0.213286	0.0218231	2.25216e-22
5584_21_3	TCN2	rs9614165	22	30608144	T	C	0.2211	0.134973	0.0222766	1.46393e-09
9185_15_3	TFF1	rs11700401	21	43814231	G	A	0.04279	-0.260939	0.0464989	2.10397e-08
9185_15_3	TFF1	rs117396825	21	43809296	C	T	0.01291	0.519114	0.0867167	2.28586e-09
9185_15_3	TFF1	rs118043025	21	43767868	A	G	0.0229	-0.366494	0.0629462	6.14031e-09
9185_15_3	TFF1	rs13052043	21	43789217	G	A	0.2282	-0.146606	0.0223379	5.76634e-11
9185_15_3	TFF1	rs140480031	21	43770791	A	G	0.01335	-0.391301	0.0818098	1.77272e-06
9185_15_3	TFF1	rs178739	21	43777220	G	A	0.1981	-0.144692	0.0237758	1.24054e-09
9185_15_3	TFF1	rs220161	21	43549293	C	G	0.1183	-0.128347	0.0292809	1.19132e-05
9185_15_3	TFF1	rs220299	21	43502762	C	T	0.3023	0.0920716	0.020634	8.28133e-06
9185_15_3	TFF1	rs225336	21	43767414	T	A	0.4173	0.184411	0.0189521	3.41193e-22
9185_15_3	TFF1	rs34769411	21	43775050	G	A	0.02396	-0.426469	0.0617779	5.67153e-12
9185_15_3	TFF1	rs35275001	21	43808215	G	T	0.04526	-0.356292	0.0453533	4.75992e-15
9185_15_3	TFF1	rs35448902	21	43787501	T	C	0.1721	-0.247896	0.0248773	3.45621e-23
9185_15_3	TFF1	rs3761376	21	43787038	A	G	0.2393	-0.395023	0.0214504	1.74944e-73
9185_15_3	TFF1	rs7279742	21	43789436	A	G	0.03129	-0.299278	0.05347	2.28776e-08
9185_15_3	TFF1	rs748371	21	43794386	G	C	0.2143	-0.143078	0.0228693	4.24629e-10
3283_21_1	TGFBI	rs10069460	5	135781234	T	C	0.2505	0.0763636	0.0208373	0.000249965
3283_21_1	TGFBI	rs11242306	5	135349230	C	G	0.05057	-0.181502	0.0410296	9.8951e-06
3283_21_1	TGFBI	rs114113891	5	135774231	G	T	0.02316	0.285179	0.0598665	1.95209e-06
3283_21_1	TGFBI	rs115066909	5	135779340	T	C	0.03236	-0.222688	0.0509192	1.24675e-05
3283_21_1	TGFBI	rs116338317	5	135448075	T	C	0.1419	0.156887	0.0262539	2.4382e-09
3283_21_1	TGFBI	rs13159365	5	135389433	T	C	0.4306	-0.374091	0.0176687	1.29927e-95
3283_21_1	TGFBI	rs139243135	5	135432341	C	G	0.0282	-0.314458	0.0544661	8.20257e-09
3283_21_1	TGFBI	rs17211975	5	135752084	G	C	0.0335	-0.222144	0.0508025	1.25055e-05
3283_21_1	TGFBI	rs17749497	5	135492524	T	C	0.04013	0.250418	0.0462773	6.5307e-08
3283_21_1	TGFBI	rs2073508	5	135383357	A	G	0.2051	0.113869	0.022278	3.31108e-07
3283_21_1	TGFBI	rs2106491	5	135348376	T	C	0.2952	0.202443	0.0196695	1.2939e-24
3283_21_1	TGFBI	rs2525490	5	135342087	G	A	0.3889	0.103599	0.0185956	2.65454e-08
3283_21_1	TGFBI	rs346650	5	135724921	T	C	0.4983	0.144652	0.0180103	1.17355e-15
3283_21_1	TGFBI	rs346652	5	135727158	G	A	0.4824	0.200037	0.0176718	2.26048e-29
3283_21_1	TGFBI	rs346657	5	135757183	C	A	0.2112	-0.172604	0.0221273	7.36377e-15
3283_21_1	TGFBI	rs41298960	5	135382524	T	C	0.09273	0.220302	0.0310651	1.49761e-12
3283_21_1	TGFBI	rs5008734	5	135467693	A	C	0.08946	-0.165496	0.0312315	1.21099e-07
3283_21_1	TGFBI	rs62366015	5	135462564	G	A	0.1208	-0.221505	0.0281184	4.01236e-15
3283_21_1	TGFBI	rs6596280	5	135384680	G	A	0.01414	0.360204	0.0767184	2.73067e-06
3283_21_1	TGFBI	rs6596308	5	135841187	A	G	0.02449	0.268027	0.0588608	5.39126e-06
3283_21_1	TGFBI	rs72791388	5	135207935	T	C	0.05322	0.191672	0.0396888	1.40776e-06
3283_21_1	TGFBI	rs765621	5	135753660	T	A	0.128	0.131134	0.0263606	6.74202e-07
3283_21_1	TGFBI	rs78764466	5	135577036	G	A	0.03925	-0.218055	0.0460959	2.29747e-06
8982_65_3	THBS3	rs11580040	1	155198222	G	A	0.08725	0.170003	0.0328811	2.42276e-07
8982_65_3	THBS3	rs116831881	1	154794384	T	C	0.03121	0.226384	0.0537182	2.54695e-05
8982_65_3	THBS3	rs2306125	1	155025361	C	T	0.1792	-0.115161	0.0243108	2.2248e-06
8982_65_3	THBS3	rs80254867	1	155148520	A	G	0.03014	-0.251905	0.0553804	5.51899e-06
6462_12_3	TIMP4	rs111259094	3	12067303	T	G	0.01494	-0.385625	0.073742	1.76539e-07
6462_12_3	TIMP4	rs111497521	3	12227307	T	G	0.02838	0.2912	0.0553022	1.45171e-07
6462_12_3	TIMP4	rs112006356	3	12281202	T	C	0.03121	0.347941	0.0525435	3.89135e-11
6462_12_3	TIMP4	rs112535132	3	11783494	A	G	0.05092	-0.176026	0.0407008	1.55392e-05
6462_12_3	TIMP4	rs1152003	3	12477055	G	C	0.3468	0.0929284	0.0187861	7.78054e-07
6462_12_3	TIMP4	rs116219174	3	12371377	A	G	0.0221	-0.304753	0.0611864	6.53326e-07
6462_12_3	TIMP4	rs11716727	3	12489012	T	C	0.2617	-0.174121	0.0201879	8.33489e-18
6462_12_3	TIMP4	rs146058284	3	12143636	C	T	0.01653	-0.393813	0.0714611	3.7374e-08
6462_12_3	TIMP4	rs184262	3	12134740	A	G	0.1675	-0.35003	0.0240567	4.55407e-47
6462_12_3	TIMP4	rs2920499	3	12319058	G	A	0.4826	-0.0852671	0.0180463	2.36108e-06
6462_12_3	TIMP4	rs310757	3	12281063	T	C	0.4884	0.165069	0.0178065	2.63451e-20
6462_12_3	TIMP4	rs3773364	3	12189968	G	A	0.1947	0.272425	0.0226984	9.10752e-33
6462_12_3	TIMP4	rs4135273	3	12439329	A	G	0.0389	0.21084	0.0469974	7.40202e-06
6462_12_3	TIMP4	rs438129	3	12007910	T	C	0.2191	-0.104864	0.0219474	1.81798e-06
6462_12_3	TIMP4	rs62242087	3	12302208	T	C	0.07399	-0.187547	0.0343425	4.94573e-08
6462_12_3	TIMP4	rs6802898	3	12391207	T	C	0.118	-0.271867	0.0275552	9.10332e-23
6462_12_3	TIMP4	rs78374458	3	12543452	G	T	0.03457	-0.409573	0.0494646	1.53922e-16
11192_168_3	TINAGL1	rs113715735	1	32026989	A	G	0.283	-0.104719	0.0203581	2.78779e-07
11192_168_3	TINAGL1	rs4949396	1	31879417	T	C	0.4506	0.0862708	0.0183562	2.66901e-06
7871_16_3	TMEM132A	rs10792298	11	60595190	A	G	0.4223	0.31553	0.0176893	3.54568e-69
7871_16_3	TMEM132A	rs111922636	11	60629079	G	A	0.0305	-0.448549	0.0523127	1.28855e-17
7871_16_3	TMEM132A	rs11230548	11	60751569	A	C	0.2497	0.241316	0.0204503	9.62277e-32
7871_16_3	TMEM132A	rs11230554	11	60760907	T	C	0.09043	0.221391	0.0310843	1.20199e-12
7871_16_3	TMEM132A	rs11230584	11	60836117	A	G	0.1135	-0.183289	0.0283595	1.11702e-10
7871_16_3	TMEM132A	rs11571288	11	60619764	G	C	0.3408	0.139181	0.0191319	3.971e-13
7871_16_3	TMEM132A	rs118094284	11	60403457	T	C	0.0328	0.276039	0.0513422	7.91899e-08
7871_16_3	TMEM132A	rs12577187	11	60567710	A	G	0.07514	0.335896	0.0345651	3.85834e-22
7871_16_3	TMEM132A	rs144342710	11	60765513	A	G	0.0213	-0.277683	0.0633645	1.19677e-05
7871_16_3	TMEM132A	rs149113048	11	60788605	A	G	0.029	0.347498	0.0531951	7.06643e-11
7871_16_3	TMEM132A	rs175111	11	60824849	C	T	0.3578	-0.144894	0.0188342	1.69863e-14
7871_16_3	TMEM132A	rs175132	11	60836674	C	G	0.1521	0.135193	0.0250105	6.74606e-08
7871_16_3	TMEM132A	rs1848088	11	60529466	A	G	0.3267	-0.120915	0.0189897	2.08348e-10
7871_16_3	TMEM132A	rs191052837	11	60654002	A	T	0.02652	0.327206	0.056875	9.25039e-09
7871_16_3	TMEM132A	rs2074225	11	60776306	C	T	0.4506	0.155667	0.0181095	1.07152e-17
7871_16_3	TMEM132A	rs2905517	11	60768044	G	A	0.3987	-0.197184	0.0179267	7.62957e-28
7871_16_3	TMEM132A	rs2957233	11	60716079	A	G	0.07099	-0.308052	0.034806	1.16574e-18
7871_16_3	TMEM132A	rs3019548	11	60748939	C	T	0.2417	-0.274643	0.0209636	1.27262e-38
7871_16_3	TMEM132A	rs41382844	11	60621341	C	A	0.1454	-0.22571	0.0255528	1.35957e-18
7871_16_3	TMEM132A	rs491600	11	60733626	A	G	0.2259	-0.120165	0.0215667	2.64515e-08
7871_16_3	TMEM132A	rs4939451	11	60537069	C	T	0.327	0.0945903	0.0189762	6.40206e-07
7871_16_3	TMEM132A	rs555835	11	60689445	T	C	0.3235	-0.534259	0.0177339	2.63633e-184
7871_16_3	TMEM132A	rs55661383	11	60813114	T	C	0.07205	-0.15623	0.0342003	5.03246e-06
7871_16_3	TMEM132A	rs55920775	11	60703777	A	G	0.2347	0.465306	0.020653	1.86209e-107
7871_16_3	TMEM132A	rs56123012	11	60537060	A	G	0.2148	0.101241	0.0218654	3.73973e-06
7871_16_3	TMEM132A	rs56291461	11	60635739	T	C	0.01803	-0.624788	0.0675844	3.33811e-20
7871_16_3	TMEM132A	rs61494174	11	60537526	A	G	0.1739	-0.228597	0.02374	9.03649e-22
7871_16_3	TMEM132A	rs61755079	11	60703882	A	G	0.06966	0.189269	0.0351991	7.89151e-08
7871_16_3	TMEM132A	rs7103089	11	60953156	A	G	0.02298	-0.285209	0.0598805	1.95799e-06
7871_16_3	TMEM132A	rs72912879	11	60527483	A	G	0.04385	-0.256765	0.0442936	7.14233e-09
7871_16_3	TMEM132A	rs74350083	11	60538991	C	T	0.02077	-0.277112	0.0638019	1.42942e-05
7871_16_3	TMEM132A	rs75070807	11	60689534	T	C	0.0457	0.358877	0.0430839	1.01953e-16
7871_16_3	TMEM132A	rs75349433	11	60628029	T	C	0.03182	-0.769825	0.0504688	1.86724e-51
7871_16_3	TMEM132A	rs76689084	11	60914411	T	C	0.08937	0.170408	0.0314264	6.1372e-08
7871_16_3	TMEM132A	rs76736235	11	60573542	G	A	0.01963	-0.344791	0.0649041	1.12632e-07
7871_16_3	TMEM132A	rs77566889	11	60788733	T	C	0.04517	-0.235145	0.0431289	5.20008e-08
7871_16_3	TMEM132A	rs79203976	11	60774376	A	G	0.0206	-0.396453	0.0624436	2.34628e-10
7871_16_3	TMEM132A	rs79330054	11	60695434	T	G	0.02095	0.307041	0.061127	5.25255e-07
7871_16_3	TMEM132A	rs7940551	11	60592783	T	C	0.4389	0.227173	0.0176876	3.29837e-37
7871_16_3	TMEM132A	rs79541577	11	60793243	T	G	0.05932	0.207804	0.0384898	6.9931e-08
7173_141_3	TMEM132C	rs10744326	12	128318199	C	T	0.4453	-0.0848608	0.0183928	4.04613e-06
7173_141_3	TMEM132C	rs10847550	12	128641056	T	C	0.3714	-0.0947184	0.0186932	4.17705e-07
7173_141_3	TMEM132C	rs11059599	12	128734744	A	G	0.1983	-0.140398	0.0224657	4.43813e-10
7173_141_3	TMEM132C	rs11059680	12	128894290	A	G	0.4615	-0.14133	0.0179339	3.91742e-15
7173_141_3	TMEM132C	rs1514900	12	128785783	G	C	0.2845	0.140003	0.020133	3.97832e-12
7173_141_3	TMEM132C	rs1872535	12	128771021	A	G	0.1901	0.122731	0.0230064	9.96644e-08
7173_141_3	TMEM132C	rs73146757	12	128645887	C	T	0.2389	0.104241	0.0210839	7.88279e-07
7173_141_3	TMEM132C	rs73157692	12	128382178	C	G	0.07161	0.163331	0.0350632	3.26731e-06
7173_141_3	TMEM132C	rs7964773	12	128740092	G	T	0.03492	-0.216897	0.0488254	9.07967e-06
7173_141_3	TMEM132C	rs7979166	12	128768520	T	C	0.3149	-0.25953	0.0193299	1.90371e-40
8304_50_3	TNFRSF11B	rs10101357	8	119774200	T	G	0.2868	0.0862782	0.0194864	9.71807e-06
8304_50_3	TNFRSF11B	rs1905775	8	120088835	A	G	0.4372	-0.0778084	0.0177949	1.25153e-05
8304_50_3	TNFRSF11B	rs4377989	8	119912178	A	C	0.05949	0.198408	0.0367749	7.13888e-08
8304_50_3	TNFRSF11B	rs74370416	8	119785476	G	A	0.2839	0.0905038	0.0194632	3.39907e-06
8304_50_3	TNFRSF11B	rs77914317	8	120060095	C	A	0.04155	-0.217933	0.0435002	5.61992e-07
3050_7_2	VWF	rs11064008	12	6153264	G	C	0.1256	-0.127904	0.0274225	3.17351e-06
3050_7_2	VWF	rs113566801	12	6229571	T	C	0.09459	-0.284452	0.0309228	5.08159e-20
3050_7_2	VWF	rs147276881	12	6208069	C	G	0.01874	-0.293766	0.0661935	9.26318e-06
3050_7_2	VWF	rs216339	12	6149284	T	C	0.08867	-0.238677	0.0314552	3.81505e-14
3050_7_2	VWF	rs542993	12	6120431	T	C	0.4726	-0.0957035	0.0181107	1.31144e-07
3050_7_2	VWF	rs7308002	12	6152727	A	G	0.4143	0.173851	0.0186048	1.32556e-20
3050_7_2	VWF	rs7957068	12	6163378	C	T	0.3281	0.0985505	0.0191121	2.60765e-07
3235_50_2	WFIKKN2	rs11079936	17	48907834	T	C	0.2952	0.476423	0.0188838	8.47227e-133
3235_50_2	WFIKKN2	rs113830206	17	48552527	A	C	0.04058	0.249693	0.0459566	5.77883e-08
3235_50_2	WFIKKN2	rs11652601	17	49023760	G	A	0.4626	0.0893287	0.0181255	8.5424e-07
3235_50_2	WFIKKN2	rs11652616	17	48978368	C	T	0.306	0.187369	0.0196401	2.11009e-21
3235_50_2	WFIKKN2	rs11653248	17	48886967	C	A	0.1359	-0.25815	0.0262279	1.14842e-22
3235_50_2	WFIKKN2	rs116876149	17	48644890	A	G	0.0168	0.305188	0.071253	1.87486e-05
3235_50_2	WFIKKN2	rs116972558	17	48690070	T	C	0.06268	0.209597	0.0370976	1.68853e-08
3235_50_2	WFIKKN2	rs118065335	17	48843091	T	A	0.07709	-0.147258	0.0336706	1.24589e-05
3235_50_2	WFIKKN2	rs11869002	17	49395551	A	T	0.04765	0.213717	0.0432469	7.97682e-07
3235_50_2	WFIKKN2	rs12450598	17	48978654	A	G	0.3108	-0.151199	0.0195316	1.1695e-14
3235_50_2	WFIKKN2	rs12451302	17	48751164	T	G	0.4445	-0.0805784	0.0184025	1.21683e-05
3235_50_2	WFIKKN2	rs12941977	17	48922662	T	C	0.2353	-0.127733	0.0215661	3.36117e-09
3235_50_2	WFIKKN2	rs12944018	17	48743599	A	G	0.3102	-0.13442	0.0198172	1.30437e-11
3235_50_2	WFIKKN2	rs140837785	17	48803311	T	C	0.02387	0.263225	0.0600988	1.21021e-05
3235_50_2	WFIKKN2	rs147992545	17	48934159	T	C	0.01715	-0.323746	0.0687819	2.57917e-06
3235_50_2	WFIKKN2	rs175387	17	49391549	C	T	0.3724	0.0937439	0.0191065	9.55213e-07
3235_50_2	WFIKKN2	rs17564062	17	48833681	G	A	0.121	0.119786	0.0279961	1.91298e-05
3235_50_2	WFIKKN2	rs17564605	17	48860432	C	T	0.4496	0.132173	0.0183967	7.66479e-13
3235_50_2	WFIKKN2	rs185993840	17	48619705	G	A	0.01317	0.349063	0.0801031	1.33915e-05
3235_50_2	WFIKKN2	rs198553	17	48658282	G	A	0.05622	0.177748	0.0389342	5.09871e-06
3235_50_2	WFIKKN2	rs1989283	17	48758301	A	G	0.08513	0.218923	0.0320397	9.25124e-12
3235_50_2	WFIKKN2	rs35224820	17	48868225	A	G	0.02343	-0.259732	0.060745	1.93785e-05
3235_50_2	WFIKKN2	rs4611503	17	48849868	G	A	0.1492	0.296319	0.0251257	1.03896e-31
3235_50_2	WFIKKN2	rs556562743	17	49009701	C	A	0.01335	0.398159	0.0773755	2.75899e-07
3235_50_2	WFIKKN2	rs55870403	17	48979170	A	G	0.04402	0.34457	0.0438477	4.67197e-15
3235_50_2	WFIKKN2	rs57081717	17	48900179	C	T	0.07656	0.400737	0.034105	1.71475e-31
3235_50_2	WFIKKN2	rs62063022	17	49211898	G	T	0.2302	0.101078	0.0215363	2.7541e-06
3235_50_2	WFIKKN2	rs6504655	17	48505499	G	A	0.4236	0.101191	0.0183787	3.84441e-08
3235_50_2	WFIKKN2	rs7225688	17	48819975	T	C	0.4997	0.0789343	0.0181311	1.36458e-05
3235_50_2	WFIKKN2	rs72837520	17	48710970	A	G	0.04676	-0.230857	0.0434485	1.11993e-07
3235_50_2	WFIKKN2	rs72840759	17	48911450	A	G	0.04747	0.347382	0.0425979	4.31519e-16
3235_50_2	WFIKKN2	rs73341931	17	48913024	T	C	0.01856	0.590333	0.0664556	8.73373e-19
3235_50_2	WFIKKN2	rs75220523	17	48953009	A	G	0.03554	-0.231598	0.0493046	2.70234e-06
3235_50_2	WFIKKN2	rs77647530	17	49003711	T	C	0.02493	0.37993	0.0574151	4.01698e-11
3235_50_2	WFIKKN2	rs79048109	17	48879718	T	G	0.228	-0.115763	0.021588	8.55993e-08
3235_50_2	WFIKKN2	rs8065023	17	48932828	C	T	0.3783	-0.222513	0.0184015	3.1434e-33
3235_50_2	WFIKKN2	rs878619	17	48633271	G	A	0.4211	-0.0815008	0.0182707	8.33566e-06
3235_50_2	WFIKKN2	rs9893223	17	48703986	A	G	0.06223	0.29055	0.0376007	1.30377e-14
13408_23_3	WFIKKN2	rs11079936	17	48907834	T	C	0.2952	0.530758	0.0188119	2.14289e-163
13408_23_3	WFIKKN2	rs113830206	17	48552527	A	C	0.04058	0.289409	0.0462994	4.39906e-10
13408_23_3	WFIKKN2	rs11652601	17	49023760	G	A	0.4626	0.0846961	0.0182948	3.75163e-06
13408_23_3	WFIKKN2	rs11652616	17	48978368	C	T	0.306	0.233463	0.0197346	6.78891e-32
13408_23_3	WFIKKN2	rs11653248	17	48886967	C	A	0.1359	-0.303242	0.0263837	3.20775e-30
13408_23_3	WFIKKN2	rs116876149	17	48644890	A	G	0.0168	0.324669	0.07191	6.46964e-06
13408_23_3	WFIKKN2	rs116972558	17	48690070	T	C	0.06268	0.231073	0.0374014	6.96322e-10
13408_23_3	WFIKKN2	rs11869002	17	49395551	A	T	0.04765	0.248588	0.0435832	1.23481e-08
13408_23_3	WFIKKN2	rs12450598	17	48978654	A	G	0.3108	-0.179882	0.0196785	8.60994e-20
13408_23_3	WFIKKN2	rs12451302	17	48751164	T	G	0.4445	-0.080345	0.0185725	1.54586e-05
13408_23_3	WFIKKN2	rs12941977	17	48922662	T	C	0.2353	-0.153836	0.0217368	1.65997e-12
13408_23_3	WFIKKN2	rs142226356	17	48918326	A	G	0.01423	-0.333301	0.0779731	1.94841e-05
13408_23_3	WFIKKN2	rs143477851	17	48746986	A	G	0.01476	0.359817	0.0764511	2.58363e-06
13408_23_3	WFIKKN2	rs175387	17	49391549	C	T	0.3724	0.106337	0.0192611	3.53362e-08
13408_23_3	WFIKKN2	rs17564062	17	48833681	G	A	0.121	0.137879	0.0282441	1.08238e-06
13408_23_3	WFIKKN2	rs17564605	17	48860432	C	T	0.4496	0.152053	0.0185415	2.96551e-16
13408_23_3	WFIKKN2	rs185993840	17	48619705	G	A	0.01317	0.373332	0.08084	3.96232e-06
13408_23_3	WFIKKN2	rs198534	17	48627079	T	G	0.02926	0.238083	0.0537743	9.72523e-06
13408_23_3	WFIKKN2	rs1989283	17	48758301	A	G	0.08513	0.234049	0.0323116	4.99229e-13
13408_23_3	WFIKKN2	rs35224820	17	48868225	A	G	0.02343	-0.31624	0.061269	2.53822e-07
13408_23_3	WFIKKN2	rs36088946	17	48743018	G	A	0.3106	-0.142308	0.0199808	1.20254e-12
13408_23_3	WFIKKN2	rs4611503	17	48849868	G	A	0.1492	0.33012	0.0252852	2.25684e-38
13408_23_3	WFIKKN2	rs556562743	17	49009701	C	A	0.01335	0.432888	0.0780735	3.0871e-08
13408_23_3	WFIKKN2	rs55870403	17	48979170	A	G	0.04402	0.396676	0.0442223	4.02903e-19
13408_23_3	WFIKKN2	rs57081717	17	48900179	C	T	0.07656	0.416057	0.034383	2.83857e-33
13408_23_3	WFIKKN2	rs62063022	17	49211898	G	T	0.2302	0.114706	0.021712	1.32078e-07
13408_23_3	WFIKKN2	rs6504655	17	48505499	G	A	0.4236	0.114454	0.0185369	7.13198e-10
13408_23_3	WFIKKN2	rs719717	17	48729498	G	C	0.2186	-0.0957325	0.0224618	2.06072e-05
13408_23_3	WFIKKN2	rs7225688	17	48819975	T	C	0.4997	0.0876695	0.0182884	1.68143e-06
13408_23_3	WFIKKN2	rs72840759	17	48911450	A	G	0.04747	0.387568	0.0429728	2.59836e-19
13408_23_3	WFIKKN2	rs73341931	17	48913024	T	C	0.01856	0.688105	0.0669166	1.42102e-24
13408_23_3	WFIKKN2	rs739923	17	48735774	A	G	0.258	0.0893185	0.021028	2.1974e-05
13408_23_3	WFIKKN2	rs75220523	17	48953009	A	G	0.03554	-0.239331	0.0497638	1.55575e-06
13408_23_3	WFIKKN2	rs77582421	17	48499073	C	A	0.03775	0.221222	0.0483296	4.81515e-06
13408_23_3	WFIKKN2	rs77647530	17	49003711	T	C	0.02493	0.411935	0.0578206	1.18413e-12
13408_23_3	WFIKKN2	rs78056364	17	48747883	A	G	0.02546	-0.276423	0.0599088	4.04092e-06
13408_23_3	WFIKKN2	rs79048109	17	48879718	T	G	0.228	-0.140327	0.0217622	1.23115e-10
13408_23_3	WFIKKN2	rs8065023	17	48932828	C	T	0.3783	-0.25075	0.0185138	4.06818e-41
13408_23_3	WFIKKN2	rs878619	17	48633271	G	A	0.4211	-0.0836852	0.0184396	5.79402e-06
13408_23_3	WFIKKN2	rs9303576	17	49217748	G	T	0.2809	-0.0918264	0.0205704	8.20937e-06
13408_23_3	WFIKKN2	rs9893223	17	48703986	A	G	0.06223	0.310572	0.037906	3.15355e-16
13408_23_3	WFIKKN2	rs9897418	17	48977695	G	C	0.01105	0.434116	0.0879983	8.33278e-07

### Sheet: Sup_table_16
Supplementary table 16
Forward Mendelian randomization analysis examining the causal effects of all LOAD-associated proteins in AGES on Alzheimer’s disease. P and FDR values <0.05 are highlighted in bold.
Abbreviations: OR, odds ratio; SE, standard error; eggerPass, passes Egger pleiotropy sensitivity analysis; wmPass, passes weighted median sensitivity analysis
Somamer	Entrez Gene Symbol	n SNPs	MR estimator	Beta	OR	SE	P	FDR	eggerPass	wmPass
3171_57_2	APP	1	WR	-0.27459	0.759883	0.0754465	0.000273131	0.0265941	NA	NA
3415_61_2	IBSP	1	WR	0.233177	1.2626	0.0665046	0.0004546	0.0265941	NA	NA
11184_51_3	CHGA	10	GWLS	0.0617606	1.06371	0.025047	0.0136712	0.533177	TRUE	TRUE
2620_4_2	IL6ST	5	GWLS	0.104926	1.11063	0.0485905	0.0308199	0.771223	TRUE	TRUE
14073_31_3	HPX	1	WR	0.204942	1.22745	0.105456	0.0519683	0.771223	NA	NA
5202_4_3	PPID	18	GWLS	0.040132	1.04095	0.0208815	0.0546191	0.771223	TRUE	TRUE
10980_11_3	ACHE	20	GWLS	-0.0786957	0.924321	0.0420086	0.0610236	0.771223	FALSE	TRUE
6626_81_3	CHST12	5	GWLS	-0.108133	0.897508	0.0583068	0.0636603	0.771223	FALSE	TRUE
2982_82_2	LGALS4	4	GWLS	0.114799	1.12165	0.0625744	0.0665647	0.771223	TRUE	FALSE
8463_2_3	SOD3	35	GWLS	-0.0264845	0.973863	0.0147543	0.072647	0.771223	TRUE	TRUE
6478_2_3	IGLON5	4	GWLS	-0.134269	0.874355	0.077116	0.0816607	0.771223	TRUE	FALSE
8304_50_3	TNFRSF11B	5	GWLS	-0.0913879	0.912664	0.0544601	0.0933334	0.771223	TRUE	FALSE
3235_50_2	WFIKKN2	38	GWLS	-0.0387565	0.961985	0.0232548	0.0955929	0.771223	TRUE	TRUE
11192_168_3	TINAGL1	2	GWLS	-0.128678	0.879257	0.0772232	0.0956523	0.771223	FALSE	FALSE

### Sheet: Sup_table_17
Supplementary table 17
Reverse Mendelian randomization analysis examining the causal effects of Alzheimer’s disease or its genetic liability on all LOAD-associated proteins in AGES.
The primary analysis was performed without the APOE locus included, but results including the APOE locus are also shown. P and FDR values <0.05 are highlighted in bold.
Abbreviations: OR, odds ratio; SE, standard error; Q_pval, Cochran's Q p-value for instrument heterogeneity
			reverse MR (excluding APOE locus)						reverse MR (including APOE locus)
Somamer	Entrez Gene Symbol	APOE dependent	nsnp	Beta	SE	P	FDR	Q_pval	nsnp	Beta	SE	P	FDR	Q_pval
7223_60_3	S100A13	Yes	56	0.172761	0.0412584	2.82286e-05	0.0097671	0.222113	76	-0.223024	0.099848	0.0255068	0.205241	2.36639e-160
12587_65_3	ARL2	Yes	56	0.159757	0.0412018	0.000105562	0.0182622	0.261482	76	-0.168428	0.10009	0.0924216	0.399723	6.50355e-157
12501_10_3	TBCA	Yes	56	0.141993	0.0404223	0.00044351	0.0511515	0.278551	76	-0.313502	0.0942418	0.000879224	0.0202808	4.11772e-141
9999_1_3	IRF6	Yes	56	0.134647	0.0401087	0.000787819	0.0545171	0.35148	76	-0.175851	0.058725	0.00274907	0.0413556	2.02578e-35
4964_67_1	ERAP1	No	56	-0.151794	0.0450338	0.000749889	0.0545171	0.0907179	76	-0.0732883	0.0327935	0.0254279	0.205241	0.0233264
13118_5_3	SMOC1	No	56	0.106697	0.0347468	0.00213547	0.123145	0.977736	76	0.0798214	0.0245989	0.00117485	0.0225833	0.975845
2570_72_5	IGFBP2	No	56	0.109172	0.0366319	0.00288018	0.136704	0.603669	76	0.112548	0.0259374	1.42995e-05	0.000824607	0.837298
8819_3_3	IGFBP2	No	56	0.106207	0.0364245	0.00354781	0.136704	0.466886	76	0.103122	0.0256564	5.83573e-05	0.00288452	0.719506
14073_31_3	HPX	No	56	0.084663	0.0344188	0.0139019	0.357906	0.496815	76	0.0913972	0.0243642	0.000175931	0.00760902	0.556921
2948_58_2	GHR	No	56	-0.11855	0.0477532	0.0130444	0.357906	0.00420273	76	-0.101057	0.0303485	0.00086881	0.0202808	0.0697643
8235_48_3	CHGB	No	56	0.0973744	0.0392791	0.0131738	0.357906	0.310768	76	0.0816357	0.026469	0.00204098	0.0342623	0.572168
7145_1_3	ITIH3	No	56	0.088484	0.0382921	0.020846	0.379617	0.615342	76	0.0934048	0.0271121	0.000570772	0.0164573	0.612047
11192_168_3	TINAGL1	No	56	0.0895499	0.0382011	0.0190693	0.379617	0.804481	76	0.0826778	0.0270432	0.0022338	0.0351316	0.941294
10046_55_3	BIRC2	No	56	-0.0902934	0.0400698	0.0242338	0.39928	0.432866	76	-0.51748	0.102954	4.99942e-07	4.3245e-05	1.1473e-164
3235_50_2	WFIKKN2	No	56	0.0820271	0.0380459	0.0310835	0.488859	0.476009	76	0.0965457	0.0268472	0.000322999	0.0103042	0.54491
13732_79_3	CTF1	Yes	56	0.0781527	0.0392381	0.0463979	0.519747	0.0168561	76	0.301459	0.041569	4.10603e-13	1.42069e-10	3.86828e-19
13408_23_3	WFIKKN2	No	56	0.0804388	0.0408379	0.0488717	0.519747	0.222656	76	0.0924269	0.0273108	0.000713701	0.0189954	0.439746
2575_5_5	LEP	No	56	-0.0821156	0.0405587	0.0429073	0.519747	0.0208858	76	-0.0881895	0.0268837	0.00103656	0.0224156	0.0849299
8484_24_3	LEP	No	56	-0.0782756	0.040458	0.0530228	0.519747	0.0258672	76	-0.0868934	0.0267449	0.00115822	0.0225833	0.106532
8469_41_3	IGFBP2	No	56	0.0768758	0.0374253	0.0399649	0.519747	0.310217	76	0.0805779	0.025228	0.00140321	0.0255531	0.625455
10082_251_3	NEFL	Yes	56	0.0502918	0.0373231	0.177829	0.755797	0.671419	76	-0.142007	0.0513196	0.00565547	0.0782718	5.54746e-26
7239_9_3	GSTM1	Yes	56	0.0419454	0.0409741	0.305974	0.860708	0.168902	76	0.101073	0.0328305	0.0020795	0.0342623	0.0039555
11293_14_3	LRRN1	Yes	56	-0.0250632	0.0413164	0.544106	0.942155	0.353007	76	0.396469	0.0681719	6.03728e-09	1.04445e-06	1.1786e-52
4337_49_2	CRP	No	56	-0.0322522	0.0513623	0.530046	0.942155	0.00151491	76	-0.131424	0.035805	0.00024203	0.00930471	0.000894663
6168_11_3	TP53	No	56	0.0263305	0.0422065	0.532726	0.942155	0.0545931	76	0.0839661	0.0299355	0.00503317	0.0725615	0.0315687
5744_12_3	C1orf56	Yes	56	-0.0240272	0.0415757	0.563322	0.943568	0.239128	76	0.160027	0.0445455	0.000327592	0.0103042	1.94115e-12
5009_11_1	MSN	Yes	56	0.0192576	0.044394	0.664441	0.982464	0.0589304	76	0.232094	0.0413435	1.97941e-08	2.28292e-06	2.17888e-09
5918_5_3	PSME1	No	56	-0.0114045	0.0382568	0.765624	0.985321	0.734443	76	-0.214307	0.0482962	9.10733e-06	0.000630227	5.35473e-19

### Sheet: Sup_table_18
Supplementary table 18
Replication of reverse Mendelian randomization analysis results in data from Ferkingstad et al. and Sun et al, examining the causal effects of Alzheimer’s disease on all AGES-defined LOAD-associated proteins.
The analysis was performed with and without the APOE locus included for instrument selection. One protein, ARL2, was not available in the Sun et al. data. P and FDR values <0.05 are highlighted in bold.
Abbreviations: SE, standard error.
Study	AD instruments	Protein	Beta	SE	P
AGES	noapoe	ARL2	0.159757	0.0412018	0.000105562
Ferkingstad	noapoe	ARL2	0.0082297	0.0197454	0.676831
AGES	noapoe	IRF6	0.134647	0.0401087	0.000787819
Ferkingstad	noapoe	IRF6	-0.00336131	0.0185385	0.85612
Sun	noapoe	IRF6	0.0403476	0.0547038	0.460779
AGES	noapoe	S100A13	0.172761	0.0412584	2.82286e-05
Ferkingstad	noapoe	S100A13	0.0474327	0.0198306	0.0167614
Sun	noapoe	S100A13	0.0539104	0.05472	0.324523
AGES	noapoe	TBCA	0.141993	0.0404223	0.00044351
Ferkingstad	noapoe	TBCA	0.0462535	0.0199927	0.0206944
Sun	noapoe	TBCA	0.0739592	0.0547188	0.176496
AGES	all	ARL2	-0.168428	0.10009	0.0924216
Ferkingstad	all	ARL2	-0.20401	0.0556481	0.000246311
AGES	all	IRF6	-0.175851	0.058725	0.00274907
Ferkingstad	all	IRF6	-0.0295304	0.0132707	0.0260657
Sun	all	IRF6	-0.0111508	0.0408737	0.784999
AGES	all	S100A13	-0.223024	0.099848	0.0255068
Ferkingstad	all	S100A13	-0.351996	0.088688	7.2197e-05
Sun	all	S100A13	-0.324991	0.0954497	0.000662042
AGES	all	TBCA	-0.313502	0.0942418	0.000879224
Ferkingstad	all	TBCA	-0.371238	0.0834189	8.57535e-06
Sun	all	TBCA	-0.390051	0.0952344	4.20899e-05

### Sheet: Sup_table_19
Supplementary table 19
Proteins associated with prevalent or incident LOAD in AGES that are also associated with AD in either CSF or brain. AGES results are shown for all outcomes and models from which significant proteins were obtained from. P and FDR values <0.05 are highlighted in bold.
Abbreviations: HR, Hazard ratio; CI, Confidence Interval; OR, Odds ratio; SE, Standard error.
		AGES - Serum																		Emory - CSF			Emory - Brain
		Incident LOAD, full follow up					Incident LOAD, 10 year follow up					Prevalent LOAD (Model 1)				Prevalent LOAD (Model 2)
Somamer	Entrez gene symbol	HR	Lower CI	Upper CI	P	FDR	HR	Lower CI	Upper CI	P	FDR	OR	SE	P	FDR	OR	SE	P	FDR	diff.AD-Control	P	FDR	diff.AD-Control	diff.AsymAD-Control	diff.AD-AsymAD	Anova.P	FDR.AD_vs_ctrl	FDR.AsymAD_vs_ctrl	FDR.AD_vs_AsymAD
12501_10_3	TBCA	0.781542	0.721477	0.846608	1.52987e-09	7.31585e-06	0.773953	0.702506	0.852666	2.15705e-07	0.000715397	0.65152	0.0785113	4.83849e-08	0.000183749	0.905434	0.116454	0.393635	0.856161	-0.900167	1.02e-11	3.41e-10	0.0307275	0.00417064	0.0265569	0.0018081	0.00867366	0.65632	0.00867173
11293_14_3	LRRN1	1.25769	1.16497	1.35779	4.40978e-09	1.05438e-05	1.27207	1.15725	1.39828	6.17232e-07	0.000715397	1.36221	0.0778571	7.1805e-05	0.0490531	1.01659	0.0967065	0.864883	0.976507	0.40267	0.00200542	0.0124075	NA	NA	NA	NA	NA	NA	NA
7223_60_3	S100A13	0.798864	0.737099	0.865805	4.50826e-08	7.18617e-05	0.780894	0.708028	0.861259	7.4801e-07	0.000715397	0.656579	0.0782811	7.68502e-08	0.000183749	0.868678	0.114722	0.219759	0.784943	-0.477397	8.84e-06	0.000111846	NA	NA	NA	NA	NA	NA	NA
10046_55_3	BIRC2	0.815162	0.753842	0.881471	3.02493e-07	0.000183346	0.779945	0.707328	0.860016	6.21596e-07	0.000715397	0.904982	0.0816238	0.221263	0.86746	1.07904	0.0926596	0.411683	0.864602	NA	NA	NA	-0.0474092	-0.0186803	-0.0287289	1.07e-06	3.77e-07	0.0582837	0.000484493
10043_31_3	BRD4	0.810503	0.748036	0.878186	2.83216e-07	0.000183346	0.795175	0.720428	0.877678	5.35254e-06	0.00426597	0.915089	0.0798387	0.266392	0.894235	0.931172	0.0828484	0.389379	0.856161	NA	NA	NA	0.0326319	0.0292795	0.00335243	0.0270668	0.0205318	0.0454872	0.764463
5496_49_3	SPON1	1.27057	1.16077	1.39076	2.07015e-07	0.000183346	1.23369	1.10369	1.379	0.000218472	0.0252783	1.03538	0.0880477	0.692965	0.96083	0.98855	0.0913857	0.899718	0.985028	0.272782	4.31e-08	8.21e-07	0.131487	0.0818194	0.0496676	1.13e-14	1.34e-15	1.07e-06	0.000250418
13732_79_3	CTF1	1.26193	1.15439	1.37948	3.06727e-07	0.000183346	1.18859	1.06237	1.32981	0.00256038	0.0659936	1.2713	0.0938509	0.0105373	0.423074	1.0237	0.105207	0.823817	0.966036	0.709248	3.85e-14	1.88e-12	NA	NA	NA	NA	NA	NA	NA
8242_9_3	CLEC2L	0.821307	0.758549	0.889258	1.21083e-06	0.00057902	0.806591	0.731551	0.889329	1.60277e-05	0.00958056	0.979368	0.0790904	0.792096	0.969414	0.969561	0.081377	0.70405	0.939275	NA	NA	NA	-0.0635447	-0.0132557	-0.050289	0.00141833	0.00311219	0.50755	0.00672547
4498_62_2	NCAM1	1.22696	1.12784	1.33479	1.94394e-06	0.000845085	1.18214	1.06444	1.31286	0.00176605	0.0566955	1.03727	0.0861286	0.67097	0.96083	0.976339	0.0890596	0.788027	0.959384	NA	NA	NA	-0.0306766	-0.0213187	-0.00935787	0.0289588	0.0375427	0.104446	0.324237
10980_11_3	ACHE	1.2219	1.12328	1.32919	3.05304e-06	0.00104283	1.24007	1.1168	1.37693	5.62252e-05	0.014151	1.20249	0.0822678	0.0250018	0.564292	1.15847	0.0841274	0.0803697	0.629797	0.262123	6.88e-05	0.000717529	NA	NA	NA	NA	NA	NA	NA
13118_5_3	SMOC1	1.24252	1.1338	1.36166	3.355e-06	0.00106957	1.25165	1.11894	1.40011	8.66986e-05	0.0159459	1.13537	0.090969	0.16284	0.820548	1.06775	0.094268	0.486793	0.888354	0.665486	1.13e-34	1.16e-31	0.76866	0.581439	0.18722	7.82e-39	1.55e-42	1.46e-21	6.99e-05
2447_7_4	PLA2G2E	0.811587	0.74192	0.887795	5.13956e-06	0.00144573	0.77964	0.698904	0.869703	8.086e-06	0.0055239	0.84592	0.0886292	0.0590286	0.67389	0.872191	0.0914639	0.134892	0.705809	-0.0885828	0.0132911	0.0484582	NA	NA	NA	NA	NA	NA	NA
8819_3_3	IGFBP2	1.22378	1.11851	1.33896	1.08028e-05	0.00210063	1.21011	1.0823	1.35302	0.000812291	0.0439191	1.26495	0.0896205	0.00872766	0.390655	1.20353	0.0930071	0.046384	0.574632	0.146284	0.00208345	0.0127053	NA	NA	NA	NA	NA	NA	NA
7201_5_3	ISCU	0.83695	0.772647	0.906605	1.27798e-05	0.00234278	0.831003	0.753296	0.916727	0.000219253	0.0252783	1.11581	0.0775794	0.157802	0.8178	1.15616	0.0802836	0.0707085	0.609208	NA	NA	NA	-0.0541555	-0.0155256	-0.0386299	2.31e-06	1.12e-05	0.169406	0.000179551
3336_50_1	TFPI	1.20026	1.10475	1.30403	1.59944e-05	0.00263742	1.17857	1.06445	1.30493	0.00156757	0.0535436	1.19879	0.0801466	0.0236795	0.559493	1.20548	0.0828741	0.0241371	0.531821	0.330093	1.77e-08	3.57e-07	NA	NA	NA	NA	NA	NA	NA
5009_11_1	MSN	1.18614	1.09635	1.28329	2.13495e-05	0.00319042	1.17703	1.06686	1.29858	0.00115175	0.0512801	1.08667	0.0832707	0.318193	0.898984	0.881088	0.0922148	0.169795	0.744918	NA	NA	NA	0.0537853	0.0207902	0.0329951	0.000136446	3.76e-05	0.125802	0.00879231
10746_24_3	DKK3	1.19818	1.10081	1.30415	2.90042e-05	0.00385272	1.22217	1.10085	1.35686	0.000168994	0.0230894	1.03111	0.0844882	0.716926	0.96083	0.99546	0.0868887	0.958234	0.991669	NA	NA	NA	0.105151	0.0422665	0.0628848	8.56e-07	1.68e-06	0.0424925	0.000402907
3607_71_1	DKK3	1.20013	1.10157	1.30752	3.01472e-05	0.00389632	1.19717	1.07607	1.33189	0.000941305	0.0449907	1.00612	0.087172	0.944212	0.99532	0.979704	0.0892559	0.818299	0.963168	NA	NA	NA	0.105151	0.0422665	0.0628848	8.56e-07	1.68e-06	0.0424925	0.000402907
5918_5_3	PSME1	0.844703	0.779903	0.914888	3.40832e-05	0.00407465	0.851174	0.772137	0.938303	0.00119233	0.0515682	0.939087	0.0810035	0.437831	0.924591	1.05624	0.0860188	0.524748	0.899388	NA	NA	NA	0.0388535	0.012851	0.0260026	0.00708549	0.00374813	0.359735	0.0409407
2570_72_5	IGFBP2	1.1999	1.09988	1.30903	4.06966e-05	0.00452584	1.18574	1.06405	1.32136	0.00204571	0.0613131	1.21322	0.0884836	0.0289353	0.597099	1.16247	0.0920548	0.101963	0.653171	0.146284	0.00208345	0.0127053	NA	NA	NA	NA	NA	NA	NA
6650_20_3	POSTN	1.19444	1.09601	1.30172	5.13962e-05	0.00534221	1.20726	1.08565	1.34251	0.000507453	0.0366028	0.968512	0.0872203	0.713754	0.96083	0.923164	0.0890081	0.36907	0.84957	0.182367	0.0091315	0.0376847	NA	NA	NA	NA	NA	NA	NA
13424_51_3	AIFM1	0.847134	0.781542	0.918231	5.46851e-05	0.005448	0.853899	0.773946	0.942112	0.00163954	0.0540711	1.03263	0.0785368	0.682691	0.96083	1.02815	0.0808997	0.731513	0.947749	NA	NA	NA	-0.042459	-0.0104921	-0.031967	5.07e-08	3.94e-07	0.173686	1.75e-05
7145_1_3	ITIH3	1.18104	1.0892	1.28062	5.61112e-05	0.00547599	1.16924	1.0563	1.29425	0.00255457	0.0659936	1.11955	0.0840634	0.179172	0.843307	1.07136	0.0878423	0.43263	0.874034	NA	NA	NA	0.0803906	-0.00310029	0.0834909	0.0233458	0.0680737	0.937904	0.0327599
6507_16_3	NCAM2	1.17712	1.08708	1.27461	5.90358e-05	0.00564619	1.17458	1.06363	1.2971	0.00148069	0.0535436	0.870616	0.082785	0.0941968	0.731124	0.830961	0.0851213	0.0296002	0.534228	0.173229	0.000548863	0.00443637	NA	NA	NA	NA	NA	NA	NA
3457_57_1	POSTN	1.19129	1.0927	1.29878	7.14824e-05	0.00621507	1.18169	1.06284	1.31383	0.00202299	0.0612273	0.932666	0.0850003	0.412163	0.92274	0.892305	0.08692	0.189876	0.762449	0.182367	0.0091315	0.0376847	NA	NA	NA	NA	NA	NA	NA
8304_50_3	TNFRSF11B	1.19444	1.09422	1.30383	7.07112e-05	0.00621507	1.15674	1.03684	1.29049	0.00910619	0.112813	0.87704	0.0908519	0.1487	0.812223	0.868166	0.0944261	0.134347	0.705401	0.221426	0.000361595	0.00310653	NA	NA	NA	NA	NA	NA	NA
6649_51_3	NTN1	1.18615	1.08942	1.29146	8.37861e-05	0.00706707	1.25605	1.12939	1.39692	2.62633e-05	0.0114174	0.994653	0.0897129	0.95235	0.99532	0.971489	0.0919394	0.753054	0.953167	0.190201	6.52e-06	8.43e-05	0.785097	0.57345	0.211648	2.37e-33	2.47e-34	9.59e-19	4.76e-05
3860_7_2	PSMA6	0.843987	0.77522	0.918853	9.16857e-05	0.00730735	0.811879	0.730409	0.902436	0.000112155	0.0178776	0.834253	0.0877673	0.0389456	0.625301	0.875804	0.0912635	0.146201	0.720471	NA	NA	NA	0.0210428	0.00864669	0.0123961	0.000968512	0.000653828	0.138502	0.0267438
5204_13_3	PSME3	0.849576	0.782205	0.92275	0.000110096	0.00835682	0.816228	0.737904	0.902865	7.97254e-05	0.0158233	0.944388	0.0800935	0.474985	0.931593	0.94691	0.0819066	0.5054	0.895119	NA	NA	NA	-0.0350156	-0.00250803	-0.0325075	0.000108123	0.000935065	0.805095	0.000440373
6470_19_3	FBLN1	1.1706	1.07993	1.26888	0.000128511	0.00907207	1.11672	1.00997	1.23477	0.0312891	0.208294	0.928751	0.0848208	0.383523	0.919316	0.885285	0.0879693	0.166024	0.74128	NA	NA	NA	0.067801	-0.0143381	0.0821391	0.000674161	0.0234603	0.586364	0.000550456
14125_5_3	APOM	1.16965	1.07941	1.26743	0.000130488	0.00907207	1.19866	1.08579	1.32328	0.000329392	0.0286391	0.991029	0.0815342	0.911994	0.988277	0.931902	0.0850173	0.406785	0.861491	-0.175541	0.00202769	0.0124767	NA	NA	NA	NA	NA	NA	NA
8469_41_3	IGFBP2	1.19199	1.0894	1.30424	0.000130902	0.00907207	1.16396	1.0406	1.30195	0.00790094	0.108134	1.18877	0.0917975	0.0596101	0.67389	1.15023	0.0949169	0.140336	0.707393	0.146284	0.00208345	0.0127053	NA	NA	NA	NA	NA	NA	NA
13731_14_3	C7	1.17648	1.08218	1.279	0.000137525	0.00927033	1.20373	1.08549	1.33484	0.000439612	0.035037	0.958188	0.0838728	0.610584	0.954944	0.944133	0.0855642	0.501668	0.894298	0.193496	0.00260064	0.0152467	NA	NA	NA	NA	NA	NA	NA
9013_60_3	NTN1	1.17853	1.08277	1.28275	0.000145222	0.00938451	1.21873	1.09566	1.35562	0.0002704	0.0269386	1.01599	0.0900968	0.860268	0.981107	0.95631	0.0932232	0.631792	0.925445	0.190201	6.52e-06	8.43e-05	0.785097	0.57345	0.211648	2.37e-33	2.47e-34	9.59e-19	4.76e-05
6321_65_3	PCDHGA10	1.17559	1.08013	1.27949	0.000181106	0.0105859	1.20593	1.08451	1.34095	0.000543825	0.0366028	1.02456	0.0900707	0.787648	0.969414	0.988174	0.0929301	0.898135	0.984864	0.183642	0.000133907	0.00130345	NA	NA	NA	NA	NA	NA	NA
4297_62_3	SPON1	1.18081	1.08213	1.28849	0.000189521	0.0109192	1.17166	1.05126	1.30585	0.00418961	0.0841795	0.961253	0.0878453	0.652813	0.95877	0.917335	0.0910649	0.34339	0.837818	0.272782	4.31e-08	8.21e-07	0.131487	0.0818194	0.0496676	1.13e-14	1.34e-15	1.07e-06	0.000250418
13122_19_3	FLRT2	1.17574	1.0791	1.28103	0.000216013	0.012029	1.18108	1.06242	1.31299	0.00206447	0.0613131	0.98354	0.0850485	0.84528	0.977157	0.942059	0.0883697	0.499401	0.894298	0.109027	0.0119371	0.0447968	-0.0443826	-0.0311052	-0.0132774	0.0211933	0.0365959	0.0839293	0.29812
7965_25_3	HBQ1	0.859661	0.793052	0.931865	0.000237938	0.0125079	0.849736	0.769266	0.938623	0.00133749	0.0532964	0.798329	0.0822608	0.00618037	0.369163	0.940414	0.0882273	0.486226	0.888354	-0.241952	0.00564494	0.0268888	NA	NA	NA	NA	NA	NA	NA
3232_28_2	ACP5	1.16059	1.0711	1.25756	0.000275289	0.0138572	1.17676	1.06567	1.29944	0.00129529	0.0529409	0.985875	0.0813878	0.861246	0.981107	0.963116	0.0841141	0.655024	0.931056	0.156852	0.000828715	0.00621991	NA	NA	NA	NA	NA	NA	NA
2637_77_2	MRC1	1.16122	1.06969	1.26058	0.000359461	0.0169128	1.16272	1.05032	1.28716	0.00365668	0.0793449	1.05803	0.0839448	0.501615	0.934879	1.0388	0.0861965	0.658788	0.931435	0.225202	5.93e-05	0.000625889	-0.0699718	-0.0911777	0.0212059	0.0108233	0.0650848	0.00820922	0.403749
5587_3_3	CCDC134	0.86597	0.800159	0.937192	0.000359038	0.0169128	0.839575	0.761289	0.92591	0.000462903	0.0355517	0.909202	0.0794576	0.230927	0.871582	0.914009	0.0820779	0.273304	0.80936	0.135818	0.0124015	0.0462962	-0.0571907	-0.0222577	-0.034933	0.0197147	0.0175698	0.258187	0.0981628
8885_6_3	CACNA2D3	1.1639	1.07085	1.26504	0.000356852	0.0169128	1.11792	1.0085	1.2392	0.0339121	0.219145	0.83137	0.0811566	0.0228695	0.559493	0.801136	0.0839067	0.00822941	0.36438	0.183015	0.00406089	0.0214453	NA	NA	NA	NA	NA	NA	NA
7713_50_3	FMR1	0.86326	0.795761	0.936484	0.000400546	0.017901	0.843148	0.762273	0.932603	0.000912528	0.0442792	1.01064	0.0833423	0.898974	0.985032	1.02327	0.0848281	0.786262	0.958915	-0.080692	0.00915692	0.0377256	NA	NA	NA	NA	NA	NA	NA
9180_6_3	IFNGR2	0.860455	0.791443	0.935485	0.000426046	0.0186913	0.846415	0.763326	0.938549	0.00156162	0.0535436	0.96491	0.080396	0.656823	0.960474	1.00379	0.0826382	0.963444	0.991976	-0.0743763	0.0110576	0.0425085	NA	NA	NA	NA	NA	NA	NA
8978_30_3	MAP4K3	0.860473	0.791358	0.935624	0.00043553	0.0187744	0.830036	0.746988	0.922317	0.000533333	0.0366028	1.12888	0.0797578	0.128521	0.775996	1.1003	0.0832274	0.250771	0.805857	NA	NA	NA	-0.0574805	-0.0193268	-0.0381536	1.46e-10	7e-09	0.0422605	7.15e-08
8240_207_3	GPNMB	1.15999	1.06786	1.26008	0.000439719	0.0187744	1.1924	1.07591	1.3215	0.000793717	0.0439191	0.953906	0.0839991	0.574257	0.949903	0.913322	0.0873707	0.299396	0.811905	0.310838	4.83e-08	9.07e-07	0.403115	0.211548	0.191567	1.23e-15	1.09e-16	9.84e-06	7.8e-06
9963_19_3	PCDHB10	0.862404	0.793933	0.936781	0.000452808	0.018829	0.878729	0.794539	0.97184	0.0118747	0.131165	1.01295	0.0821113	0.875505	0.981688	1.0726	0.0842304	0.405353	0.860746	-0.0874664	0.00152267	0.0100644	NA	NA	NA	NA	NA	NA	NA
8699_43_3	CRIM1	0.858232	0.787543	0.935266	0.000490366	0.0195411	0.835591	0.753103	0.927115	0.000706556	0.0438799	1.01631	0.086204	0.851115	0.979672	1.04748	0.0888076	0.601468	0.913682	0.137322	0.000440715	0.00370083	NA	NA	NA	NA	NA	NA	NA
8450_36_3	ADCYAP1	0.866951	0.79964	0.939927	0.000535439	0.0209875	0.856247	0.774343	0.946814	0.00248355	0.0652547	0.90214	0.0820072	0.209186	0.862341	0.911553	0.084253	0.271709	0.80936	NA	NA	NA	-0.13899	-0.02632	-0.11267	7.98e-05	0.000454436	0.476637	0.000657559
2915_6_2	PCNA	0.849321	0.774176	0.931761	0.000549634	0.0211623	0.845782	0.754549	0.948046	0.00402617	0.0831428	1.08318	0.0918226	0.384184	0.919316	1.083	0.093715	0.394858	0.856161	NA	NA	NA	0.0469207	0.00662572	0.040295	0.000152729	0.00110776	0.604666	0.00110776
7871_16_3	TMEM132A	1.15613	1.06387	1.25639	0.000628151	0.0229299	1.08891	0.981953	1.20752	0.10637	0.381591	0.891036	0.0860737	0.180127	0.84448	0.864466	0.0887761	0.100887	0.652017	0.123566	0.00248995	0.0147668	0.0382807	0.0284843	0.0097964	0.00556605	0.00287015	0.0323856	0.341544
3290_50_2	CD109	1.15078	1.06141	1.24767	0.00066182	0.0234431	1.16084	1.05031	1.283	0.00348302	0.0771102	0.864609	0.0812901	0.073516	0.69477	0.835292	0.0839733	0.0320953	0.534228	NA	NA	NA	0.165294	0.0638307	0.101463	5.11e-13	8.89e-12	0.00426075	1.75e-07
2974_61_2	CNTN1	1.14831	1.06039	1.24353	0.000667337	0.0234648	1.09072	0.987597	1.20461	0.0865898	0.34583	0.921846	0.0831399	0.327678	0.898984	0.868631	0.0865911	0.103852	0.655423	NA	NA	NA	-0.0161315	-0.00423588	-0.0118956	0.0351348	0.0513993	0.547122	0.0794112
8908_14_3	KCNE5	1.16653	1.06704	1.2753	0.000707984	0.0241827	1.09533	0.981835	1.22195	0.102784	0.3752	0.921507	0.0876739	0.351144	0.91293	0.868463	0.0904449	0.118927	0.67922	0.233007	0.000547554	0.00443637	NA	NA	NA	NA	NA	NA	NA
3499_77_2	IL17B	0.844474	0.765463	0.93164	0.00074418	0.024713	0.822533	0.728468	0.928743	0.00161605	0.0537488	0.906696	0.097335	0.314272	0.898984	0.94399	0.100569	0.566555	0.909865	-0.0957818	0.0071387	0.0318748	NA	NA	NA	NA	NA	NA	NA
9719_145_3	MMP16	0.864567	0.794502	0.94081	0.000738268	0.024713	0.883666	0.796952	0.979815	0.0189297	0.160785	1.00715	0.0824182	0.931109	0.993043	1.04962	0.085351	0.570445	0.911405	0.120547	0.00288294	0.0165235	NA	NA	NA	NA	NA	NA	NA
7789_182_3	PRDX4	0.872542	0.80583	0.944777	0.000780028	0.0250342	0.851148	0.772067	0.938329	0.001198	0.0515682	0.938865	0.0777431	0.417118	0.924462	0.925988	0.0806587	0.340424	0.833988	NA	NA	NA	0.0708953	0.0112841	0.0596112	1.13e-06	7.2e-05	0.509485	5.22e-07
6324_11_3	DNASE1L2	1.15824	1.06265	1.26242	0.000829746	0.025599	1.14744	1.03143	1.27648	0.0114349	0.128846	0.844477	0.0859519	0.049223	0.640218	0.814286	0.0887973	0.020688	0.511007	0.119357	0.00645881	0.0297395	NA	NA	NA	NA	NA	NA	NA
2914_65_3	PPBP	0.861366	0.789156	0.940183	0.000835595	0.0256142	0.843584	0.756332	0.940902	0.00226177	0.0625191	0.907391	0.0896555	0.278391	0.898984	0.945594	0.0922229	0.54412	0.906287	NA	NA	NA	0.164441	0.038508	0.125933	0.00202003	0.00628637	0.441916	0.0110084
6531_29_3	FAM162A	0.871555	0.803734	0.945099	0.000880727	0.0264883	0.83214	0.754201	0.918133	0.000249995	0.0263282	0.967666	0.0790653	0.677626	0.96083	1.0024	0.0818894	0.976635	0.992677	NA	NA	NA	-0.078816	-0.0175673	-0.0612487	1.55e-09	3.35e-08	0.223017	1.72e-07
6248_68_3	FAS	1.14932	1.05859	1.24783	0.000910157	0.0267055	1.14789	1.03681	1.27087	0.00790708	0.108134	1.04259	0.0832377	0.616342	0.954944	1.04705	0.0862825	0.594162	0.913538	0.235428	1.12e-05	0.000138716	NA	NA	NA	NA	NA	NA	NA
14109_15_3	CCL15	1.14938	1.0578	1.24888	0.00101429	0.0284386	1.18115	1.06588	1.30889	0.00148465	0.0535436	1.02847	0.0846561	0.740214	0.961042	0.99814	0.0873575	0.983001	0.994597	-0.0821503	0.0122334	0.0457412	NA	NA	NA	NA	NA	NA	NA
10069_2_3	PIN1	0.872267	0.803994	0.946337	0.00101498	0.0284386	0.842832	0.762877	0.931166	0.000772698	0.0439191	1.07725	0.0794495	0.349	0.912903	1.09387	0.0835754	0.283009	0.80936	0.314361	3.65e-17	2.72e-15	NA	NA	NA	NA	NA	NA	NA
11184_51_3	CHGA	1.14398	1.05495	1.24052	0.00113745	0.0305444	1.15674	1.04636	1.27876	0.0044307	0.0861285	1.11067	0.0834869	0.208672	0.862341	1.09522	0.0865245	0.293143	0.80936	NA	NA	NA	0.196079	0.0517485	0.144331	1.26e-13	9.67e-12	0.0533435	4.43e-09
3284_75_1	BGN	1.15001	1.05723	1.25093	0.00112748	0.0305444	1.16038	1.04507	1.2884	0.00534358	0.0919172	0.914407	0.0853516	0.294473	0.898984	0.911073	0.0878765	0.289229	0.80936	0.126902	0.00998022	0.0398625	NA	NA	NA	NA	NA	NA	NA
2575_5_5	LEP	0.858389	0.782442	0.941708	0.00123505	0.0320973	0.82647	0.73922	0.924017	0.000813301	0.0439191	0.851134	0.0898837	0.0729306	0.69477	0.884042	0.093003	0.185093	0.758454	-0.208327	0.000207767	0.00190476	NA	NA	NA	NA	NA	NA	NA
9999_1_3	IRF6	0.87577	0.80802	0.949201	0.00124201	0.0320973	0.848932	0.767861	0.938562	0.0013833	0.0532964	0.671836	0.083645	1.98336e-06	0.00237111	0.806843	0.0947769	0.0235409	0.531821	-0.115033	0.00741074	0.0326244	NA	NA	NA	NA	NA	NA	NA
8484_8_3	LEP	0.867147	0.79482	0.946056	0.00133711	0.0334706	0.863567	0.777756	0.958845	0.00601424	0.0946056	0.958481	0.082604	0.607697	0.954589	0.997415	0.0856329	0.975883	0.992677	-0.208327	0.000207767	0.00190476	NA	NA	NA	NA	NA	NA	NA
11277_23_3	ATF6	1.14352	1.05339	1.24137	0.00136583	0.0338415	1.10725	0.999412	1.22673	0.0513302	0.268851	0.90253	0.0844385	0.224547	0.86746	0.884173	0.0880903	0.162277	0.735552	0.154895	0.00433876	0.022281	NA	NA	NA	NA	NA	NA	NA
10738_11_3	FBLN5	1.13965	1.05193	1.23469	0.00138031	0.034024	1.13048	1.02356	1.24855	0.0155434	0.14489	0.978335	0.0816533	0.788514	0.969414	0.980123	0.0841178	0.811357	0.962542	0.198204	8.61e-05	0.000884242	NA	NA	NA	NA	NA	NA	NA
13022_20_3	TP53I11	0.879316	0.812246	0.951925	0.00148783	0.0357528	0.886029	0.803443	0.977103	0.0153523	0.144833	0.812468	0.0817521	0.0110742	0.429039	0.930657	0.0859976	0.403347	0.858773	-0.336674	0.00560179	0.0267243	-0.109279	-0.0576969	-0.051582	7.35e-05	1.79e-05	0.0295843	0.025526
7218_87_3	ATP1B2	1.14037	1.05146	1.23678	0.00151502	0.0359613	1.10665	0.999906	1.2248	0.0502132	0.265325	0.977004	0.0848311	0.783895	0.969414	0.919036	0.0873112	0.333542	0.830729	NA	NA	NA	-0.0805928	-0.0276095	-0.0529833	1.18e-09	2.54e-08	0.0326853	3.13e-06
12871_10_3	TWF1	1.13469	1.04883	1.22758	0.00164576	0.0367758	1.12711	1.02161	1.2435	0.0170212	0.152137	0.884967	0.08291	0.140495	0.793855	0.883777	0.0847224	0.144757	0.718094	NA	NA	NA	0.0269322	0.0027025	0.0242297	0.00860473	0.0271809	0.79145	0.0212886
4906_35_1	F5	1.1366	1.04953	1.2309	0.00164009	0.0367758	1.08435	0.981445	1.19804	0.111426	0.390646	1.08625	0.0832077	0.320072	0.898984	1.0701	0.0860543	0.431074	0.873873	-0.18336	0.000798679	0.00606109	NA	NA	NA	NA	NA	NA	NA
9793_145_3	IGDCC4	1.14243	1.05153	1.24119	0.00164568	0.0367758	1.08313	0.977433	1.20025	0.127442	0.412401	0.943491	0.0824653	0.480577	0.932554	0.880401	0.0854318	0.135963	0.706067	0.160778	0.000493496	0.0040528	NA	NA	NA	NA	NA	NA	NA
9756_6_3	TAGLN	1.16687	1.05912	1.28558	0.00179755	0.0383754	1.18431	1.05013	1.33565	0.00582961	0.0938625	1.16027	0.0968386	0.124777	0.771413	1.12085	0.0994237	0.251182	0.805857	0.3889	7.8e-07	1.17e-05	-0.169101	-0.120001	-0.0491	0.0285886	0.0432519	0.12703	0.309655
14086_11_3	SMPDL3A	1.13446	1.04817	1.22785	0.0017754	0.0383754	1.08161	0.980197	1.19352	0.118341	0.40123	0.933658	0.0807177	0.395086	0.919316	0.959203	0.0836936	0.618709	0.920219	-0.0913843	0.0134122	0.0486832	NA	NA	NA	NA	NA	NA	NA
14073_31_3	HPX	1.15606	1.05548	1.26622	0.00179133	0.0383754	1.10157	0.984566	1.23247	0.0913212	0.352601	1.04716	0.0919492	0.616248	0.954944	0.990465	0.0945112	0.919257	0.987776	-0.0616265	0.00926505	0.0378924	NA	NA	NA	NA	NA	NA	NA
5202_4_3	PPID	0.882529	0.815862	0.954644	0.00181954	0.0385001	0.878051	0.796555	0.967885	0.00887696	0.112178	0.975458	0.0799269	0.755885	0.965539	1.00781	0.0822481	0.924617	0.988299	-0.0802694	0.00494661	0.0245414	NA	NA	NA	NA	NA	NA	NA
3050_7_2	VWF	1.13685	1.04847	1.23268	0.00189574	0.0390619	1.15435	1.0436	1.27686	0.00528287	0.0916511	1.13605	0.084304	0.130269	0.780632	1.11087	0.0873342	0.228637	0.790326	0.233901	0.00168631	0.0110216	-0.118782	-0.0485913	-0.0701903	0.000312646	0.000517724	0.112664	0.0101259
14052_26_3	UNC13A	0.87617	0.80604	0.952402	0.00189842	0.0390619	0.871471	0.786621	0.965473	0.00848174	0.111428	0.856374	0.0814314	0.0569059	0.67389	0.847168	0.0850325	0.0511155	0.579053	NA	NA	NA	-0.0450533	-0.00888435	-0.0361689	5.93e-07	3.53e-06	0.363358	2.05e-05
8484_24_3	LEP	0.863413	0.786694	0.947614	0.00197937	0.0396103	0.832578	0.744497	0.93108	0.00131974	0.0530338	0.857972	0.0890576	0.0854221	0.728144	0.889678	0.0919936	0.203836	0.769791	-0.208327	0.000207767	0.00190476	NA	NA	NA	NA	NA	NA	NA
8079_39_3	EID3	0.880484	0.812261	0.954437	0.00197969	0.0396103	0.864272	0.78178	0.955469	0.00437214	0.0858487	0.90945	0.0814873	0.244106	0.887226	0.890259	0.0847988	0.170436	0.744994	-0.0954142	0.00079596	0.00605166	NA	NA	NA	NA	NA	NA	NA
6454_38_3	ARHGDIA	0.869164	0.79508	0.950151	0.00203617	0.0400314	0.878665	0.787911	0.979872	0.0200441	0.167212	1.06575	0.0878906	0.468758	0.930152	1.14099	0.0899701	0.142655	0.715071	NA	NA	NA	-0.0421303	-0.0218088	-0.0203215	0.000873217	0.00225776	0.0556331	0.0556331
10082_251_3	NEFL	0.877633	0.807551	0.953798	0.00211222	0.0408684	0.886972	0.801395	0.981687	0.0205034	0.169339	0.842877	0.0799563	0.0325288	0.61599	1.05103	0.0914258	0.5862	0.913043	0.586656	6.43e-17	4.54e-15	0.13712	0.0503042	0.0868157	3.56e-05	0.000141573	0.106915	0.00169852
11955_1_3	ARHGAP1	1.14221	1.04915	1.24353	0.00216511	0.0410937	1.13013	1.01598	1.25711	0.024331	0.184104	0.976973	0.0875518	0.790172	0.969414	0.941895	0.0906281	0.508925	0.895312	0.140816	0.00170762	0.0111253	NA	NA	NA	NA	NA	NA	NA
2526_53_3	TNFRSF11B	1.13788	1.04764	1.2359	0.00218436	0.0410937	1.15693	1.04545	1.2803	0.00480681	0.0893276	0.948685	0.0854752	0.537695	0.943178	0.916617	0.0866873	0.315206	0.820085	0.221426	0.000361595	0.00310653	NA	NA	NA	NA	NA	NA	NA
4982_54_1	PI3	1.14831	1.05105	1.25458	0.00219517	0.0410937	1.13612	1.01847	1.26737	0.0221339	0.177889	1.18613	0.0879913	0.0523917	0.65214	1.1639	0.0912888	0.0963859	0.641053	0.259785	0.00237278	0.0142158	NA	NA	NA	NA	NA	NA	NA
13642_90_3	IFIT3	0.881442	0.812938	0.955718	0.00223406	0.0414081	0.873939	0.790576	0.966093	0.00842907	0.111283	0.826834	0.0821941	0.0206981	0.542541	0.85436	0.084733	0.0632214	0.59845	-0.100532	0.00187027	0.0119012	NA	NA	NA	NA	NA	NA	NA
13595_20_3	THTPA	1.13248	1.04528	1.22695	0.00234154	0.0422844	1.11066	1.00447	1.22808	0.0406698	0.239511	0.781379	0.0862069	0.00421434	0.331879	0.756017	0.088714	0.00161752	0.227499	-0.0971023	0.00559619	0.0267243	0.0396976	0.00812286	0.0315747	4.07e-06	8.65e-06	0.369727	0.000158455
13539_131_3	KCNN1	0.877154	0.806172	0.954386	0.00233199	0.0422844	0.876176	0.79002	0.971727	0.0123129	0.133213	0.960681	0.0814597	0.622418	0.956902	0.95924	0.0842917	0.621521	0.9221	NA	NA	NA	0.0501067	0.0124406	0.037666	0.00594706	0.00456095	0.501225	0.0228023
6645_53_3	POSTN	1.13652	1.04646	1.23433	0.00238189	0.0426599	1.1329	1.02326	1.25429	0.0162778	0.148834	0.945839	0.0833182	0.503931	0.934879	0.908208	0.085878	0.262223	0.805857	0.182367	0.0091315	0.0376847	NA	NA	NA	NA	NA	NA	NA
5644_60_3	RNASE4	1.14404	1.04866	1.24811	0.00244907	0.0431753	1.12815	1.01441	1.25465	0.0261643	0.19098	1.07109	0.0810557	0.396839	0.919316	1.02331	0.0836852	0.783033	0.958153	0.115736	0.00539113	0.0260222	NA	NA	NA	NA	NA	NA	NA
8235_48_3	CHGB	1.14271	1.04742	1.24667	0.00267477	0.0456813	1.15358	1.03561	1.28499	0.0094428	0.114401	1.11029	0.0864622	0.226269	0.86746	1.081	0.0887139	0.379974	0.854032	NA	NA	NA	0.0586895	0.0100473	0.0486422	0.00291124	0.0117597	0.594938	0.0106092
3171_57_2	APP	0.879599	0.808705	0.956708	0.00276961	0.0466348	0.868372	0.782526	0.963636	0.0078742	0.108134	0.948605	0.0855548	0.537421	0.943178	0.994854	0.0876372	0.953057	0.991031	NA	NA	NA	0.736061	0.555759	0.180301	1.64e-37	3.86e-38	1.09e-20	5.01e-05
9565_6_3	PAWR	0.880963	0.810731	0.95728	0.00279032	0.0468187	0.870114	0.785632	0.963681	0.00758773	0.106922	1.07359	0.081452	0.38331	0.919316	1.09979	0.0848258	0.262127	0.805857	NA	NA	NA	-0.0321892	-0.063151	0.0309618	0.0412394	0.253694	0.0498166	0.253694
6556_5_3	ENPP5	1.14202	1.04636	1.24643	0.00292828	0.0476294	1.1698	1.04928	1.30417	0.0046967	0.0887733	0.983896	0.0880469	0.853711	0.980536	0.969983	0.0907919	0.737117	0.95013	0.176835	0.000480494	0.00396989	NA	NA	NA	NA	NA	NA	NA
5751_14_3	LETMD1	0.881231	0.810423	0.958224	0.00309155	0.0485732	0.880766	0.794694	0.976161	0.0155277	0.14489	0.9499	0.0813888	0.527699	0.940695	0.969172	0.0839805	0.709249	0.940428	NA	NA	NA	-0.0573748	-0.0107331	-0.0466418	7.77e-09	4.93e-07	0.299156	9.54e-07
2925_9_1	SERPINE1	0.883616	0.813993	0.959193	0.00312739	0.0485732	0.84689	0.765568	0.936849	0.00125332	0.0516722	0.896603	0.0820858	0.183644	0.847381	0.884534	0.0848964	0.148396	0.722364	0.131617	0.00205361	0.0125883	NA	NA	NA	NA	NA	NA	NA
5392_73_2	FAS	1.13101	1.04246	1.22709	0.0030795	0.0485732	1.15707	1.04487	1.28132	0.00505724	0.0903802	1.06407	0.0867875	0.474247	0.931288	1.05053	0.0893944	0.581311	0.912252	0.235428	1.12e-05	0.000138716	NA	NA	NA	NA	NA	NA	NA
6634_4_3	NTN1	1.47019	1.1382	1.89902	0.00316532	0.0486706	1.45536	1.06834	1.9826	0.0173581	0.153431	1.78208	0.218221	0.00810465	0.389214	1.70917	0.224789	0.017103	0.49269	0.190201	6.52e-06	8.43e-05	0.785097	0.57345	0.211648	2.37e-33	2.47e-34	9.59e-19	4.76e-05
12980_31_3	RBM22	0.882118	0.811493	0.958889	0.00321991	0.0487926	0.898524	0.810859	0.995667	0.0410655	0.240765	1.00523	0.0813377	0.948868	0.99532	0.974148	0.0844894	0.756562	0.953167	NA	NA	NA	0.0314903	-0.00274812	0.0342384	0.0001864	0.00636983	0.781969	0.000374196
3708_62_1	A2M	1.12496	1.04018	1.21665	0.00322427	0.0487926	1.06837	0.969547	1.17727	0.181723	0.488809	0.900051	0.0813111	0.195295	0.857237	0.892282	0.083851	0.174074	0.74995	-0.295786	1.51e-05	0.000180125	NA	NA	NA	NA	NA	NA	NA
6572_10_3	LRRTM4	0.887083	0.816633	0.96361	0.00454023	0.0565412	0.843885	0.762687	0.933728	0.00100758	0.0472377	0.913811	0.0783926	0.250249	0.890276	0.9279	0.081191	0.356703	0.843503	NA	NA	NA	-0.0326197	-0.0101626	-0.0224571	0.0293136	0.037753	0.444898	0.0908086
6625_31_3	ATAD1	0.898157	0.828016	0.974238	0.00962361	0.0847019	0.841523	0.761149	0.930385	0.000755007	0.0439191	0.98786	0.0795127	0.877913	0.981688	1.00381	0.0817342	0.962847	0.991976	NA	NA	NA	-0.0842402	-0.0150393	-0.069201	3.82e-16	2.91e-13	0.176019	9.91e-12
5854_60_3	MAPT	0.897347	0.826353	0.97444	0.0100039	0.0865074	0.826797	0.747403	0.914624	0.000222018	0.0252783	1.02851	0.0806049	0.727317	0.96083	1.04505	0.0833912	0.597181	0.913538	NA	NA	NA	0.0733585	0.00802943	0.065329	1.41e-06	0.000229816	0.532823	7.39e-05
7983_1_3	PCDHGC5	0.896346	0.82457	0.974369	0.0101784	0.0874092	0.839882	0.758365	0.930162	0.000808768	0.0439191	0.956459	0.0796166	0.576061	0.949903	0.963939	0.0824185	0.65587	0.931056	NA	NA	NA	-0.0467824	-0.00173606	-0.0450464	0.00214835	0.0113838	0.921477	0.00284636
7221_56_3	CKAP4	1.02197	0.944419	1.10589	0.589384	0.791881	1.04195	0.944841	1.14905	0.410328	0.709652	0.703533	0.0823193	1.94017e-05	0.0154632	0.674676	0.0848118	3.48482e-06	0.0083322	NA	NA	NA	-0.0577105	-0.0182054	-0.0395051	3.03e-06	2.83e-06	0.138831	0.000432495
5701_81_3	CLEC3B	0.998231	0.904269	1.10196	0.971993	0.984863	0.955708	0.846697	1.07875	0.463461	0.745625	0.690871	0.0939215	8.23861e-05	0.0492463	0.663396	0.0971798	2.41158e-05	0.0384406	0.0968023	0.00923028	0.0378924	NA	NA	NA	NA	NA	NA	NA

### Sheet: Sup_table_20
Supplementary table 20
Protein association with AD in brain when adjusting for APOE-e4 count (0,1,2) in multinominal logistic regression. Data was obtained from Johnson et al, Nature Neuroscience 2022.
Proteins with any association to LOAD in AGES and available data are included in the table, and the HR for incident LOAD in Model 1 and Model 2 are shown for comparison and used to evaluate directional consistency. P and FDR values <0.05 are highlighted in bold.
Abbreviations: OR, Odds ratio; SE, Standard error; APOE, APOE-dependent proteins in AGES.
	AGES - Serum - incident LOAD			Asymptomatic AD - Brain											AD - Brain
				Before APOE adjustment				After APOE adjustment					Directional consistency		Before APOE adjustment				After APOE adjustment					Directional consistency
Emory_prot	HR model 1	HR model 2	APOE	OR	SE	P	FDR	OR	SE	P	FDR	APOE	Columns B and E	Columns C and I	OR	SE	P	FDR	OR	SE	P	FDR	APOE	Columns B and P	Columns C and T
A2M|P01023	1.12496	1.11676	Other	0.997393	0.129644	0.983937	0.989759	0.968358	0.132262	0.807922	0.948836	Other	No	No	1.18214	0.127421	0.189129	0.32305	1.13301	0.13351	0.349627	0.545289	Other	Yes	Yes
ADCYAP1|P18509	0.866951	0.881249	Other	0.90277	0.143929	0.477282	0.916173	0.90569	0.150233	0.509664	0.948836	Other	Yes	Yes	0.576584	0.148796	0.000215095	0.00121887	0.605178	0.158904	0.00157442	0.00852135	Independent	Yes	Yes
AIFM1|O95831	0.847134	0.85598	Independent	0.858587	0.134628	0.257423	0.795672	0.86559	0.135782	0.287754	0.886331	Other	Yes	Yes	0.518856	0.139309	2.47845e-06	2.80891e-05	0.524005	0.141715	5.10944e-06	6.20431e-05	Independent	Yes	Yes
ANAPC10|Q9UM13	0.856992	0.857412	Independent	1.13451	0.132768	0.341825	0.897799	1.12239	0.134802	0.391693	0.93876	Other	No	No	1.36882	0.134149	0.0192692	0.0614863	1.29131	0.139567	0.0669853	0.17793	Other	No	No
APOL1|O14791	0.871347	0.890827	Other	0.897588	0.170527	0.526348	0.916173	0.919014	0.170876	0.621137	0.948836	Other	Yes	Yes	0.862406	0.17642	0.401427	0.550343	0.857311	0.181059	0.395157	0.58927	Other	Yes	Yes
APP|A0A0A0MRG2	0.879599	0.89073	Other	5.94481	0.210297	2.32681e-17	1.97779e-15	5.53912	0.21446	1.43901e-15	1.22316e-13	Independent	No	No	9.82353	0.224943	3.07944e-24	2.61752e-22	8.72896	0.229585	3.82733e-21	3.25323e-19	Independent	No	No
APP|P05067	0.879599	0.89073	Other	1.2268	0.132162	0.121946	0.560291	1.19813	0.133487	0.175681	0.699885	Other	No	No	2.1318	0.143155	1.23836e-07	1.91383e-06	2.05463	0.146384	8.68967e-07	1.33483e-05	Independent	No	No
ARHGAP1|Q07960	1.14221	1.12462	Other	1.04408	0.127891	0.735922	0.916173	1.036	0.129926	0.785482	0.948836	Other	Yes	Yes	1.10237	0.126922	0.442562	0.583222	1.08713	0.132009	0.526844	0.699715	Other	Yes	Yes
ARHGDIA|P52565	0.869164	0.882163	Other	0.79617	0.122524	0.0628298	0.472859	0.826925	0.125	0.128427	0.687975	Other	Yes	Yes	0.610857	0.130759	0.000163606	0.000959067	0.660625	0.134957	0.0021272	0.010636	Independent	Yes	Yes
ARL2|P36404	0.83492	1.09313	Dependent	1.16091	0.126662	0.238803	0.758205	1.12504	0.126196	0.350518	0.93876	Other	No	Yes	1.11705	0.126471	0.381465	0.531549	1.0617	0.129528	0.643908	0.787514	Other	No	Yes
ASNA1|A0A087WXS7	0.876732	0.892339	Other	0.929423	0.124967	0.558091	0.916173	0.904254	0.126434	0.426015	0.946552	Other	Yes	Yes	0.883002	0.125921	0.323082	0.461546	0.842847	0.129915	0.188171	0.351528	Other	Yes	Yes
ATAD1|Q8NBU5	0.841523	0.843916	Other	0.81886	0.139953	0.153314	0.606125	0.822747	0.143018	0.172501	0.699885	Other	Yes	Yes	0.357584	0.154647	2.93348e-11	8.31152e-10	0.364308	0.159357	2.35139e-10	6.66228e-09	Independent	Yes	Yes
ATP1B2|P14415	1.14037	1.1252	Other	0.78949	0.129108	0.0671336	0.475529	0.820764	0.133137	0.137919	0.687975	Other	No	No	0.461419	0.140794	3.94092e-08	6.69956e-07	0.508168	0.145525	3.29139e-06	4.30413e-05	Independent	No	No
BGN|C9JKG1	1.15001	1.14879	Independent	0.912087	0.126018	0.465263	0.916173	0.91588	0.124959	0.481937	0.948836	Other	No	No	0.927357	0.123643	0.541888	0.661656	0.925764	0.126978	0.543537	0.706195	Other	No	No
BGN|P21810	1.15001	1.14879	Independent	0.878574	0.116777	0.267614	0.798146	0.885134	0.117077	0.297322	0.886331	Other	No	No	0.81394	0.122955	0.0940641	0.192661	0.814588	0.128203	0.109687	0.246842	Other	No	No
BIRC2|E9PMH5	0.815162	0.916086	Other	0.805287	0.132693	0.102677	0.557699	0.837046	0.136995	0.194145	0.702227	Other	Yes	Yes	0.524965	0.138712	3.38845e-06	3.60022e-05	0.566437	0.144937	8.79491e-05	0.000786913	Independent	Yes	Yes
BRD4|O60885	0.810503	0.818553	Independent	1.38592	0.141454	0.0210443	0.325231	1.34844	0.142332	0.0356974	0.466812	Other	No	No	1.44315	0.141538	0.00954884	0.0345384	1.43002	0.14602	0.0143012	0.0552548	Dependent	No	No
C7|P10643	1.17648	1.17382	Independent	1.02806	0.126019	0.826181	0.929746	0.996082	0.130872	0.97607	0.98769	Other	Yes	No	1.04777	0.125093	0.709135	0.798364	0.989454	0.133928	0.936905	0.965296	Other	Yes	No
CA11|O75493	1.13286	1.12021	Other	0.954323	0.130323	0.719786	0.916173	0.935135	0.131082	0.608916	0.948836	Other	No	No	0.969561	0.129847	0.811831	0.867995	0.942001	0.135239	0.658635	0.794099	Other	No	No
CABLES2|Q9BTV7	0.871803	0.882437	Other	1.01095	0.139965	0.937965	0.960567	1.01619	0.141697	0.909766	0.948836	Other	No	No	1.09781	0.138258	0.499715	0.629271	1.11905	0.141736	0.427437	0.600532	Other	No	No
CACNA2D3|Q8IZS8	1.1639	1.14878	Independent	0.863121	0.134572	0.274023	0.803171	0.866933	0.138125	0.301229	0.886331	Other	No	No	0.843756	0.134184	0.205473	0.345846	0.847941	0.140319	0.239797	0.42911	Other	No	No
CAMKK1|Q8N5S9	0.88497	0.881298	Other	1.10779	0.125232	0.413672	0.916173	1.09297	0.128288	0.488332	0.948836	Other	No	No	1.10335	0.126118	0.435473	0.578362	1.08709	0.131595	0.525707	0.699715	Other	No	No
CARTPT|Q16568	0.844084	0.84169	Other	1.0724	0.122636	0.568698	0.916173	1.0611	0.129462	0.646868	0.948836	Other	No	No	1.10419	0.121565	0.414897	0.564261	1.07269	0.13069	0.591321	0.737685	Other	No	No
CCDC134|Q9H6E4	0.86597	0.877598	Independent	0.871871	0.179726	0.445521	0.916173	0.849749	0.184939	0.378659	0.93876	Other	Yes	Yes	0.652744	0.202365	0.0350373	0.0922345	0.636609	0.206884	0.0290455	0.0968182	Other	Yes	Yes
CD109|Q6YHK3	1.15078	1.14647	Independent	1.49306	0.142741	0.00498349	0.121028	1.41936	0.14336	0.0145723	0.314992	Other	Yes	Yes	2.62231	0.150083	1.33191e-10	3.06291e-09	2.44199	0.152661	4.96561e-09	1.20593e-07	Independent	Yes	Yes
CDH7|Q9ULB5	1.17058	1.16724	Independent	0.9524	0.129499	0.706463	0.916173	0.973355	0.131148	0.836852	0.948836	Other	No	No	0.779349	0.129473	0.0541714	0.126153	0.817447	0.134874	0.135046	0.273308	Other	No	No
CHGA|P10645	1.14398	1.13848	Other	1.32534	0.141391	0.0463551	0.463551	1.26894	0.144866	0.100147	0.687975	Other	Yes	Yes	2.62632	0.151614	1.90624e-10	3.60068e-09	2.43957	0.156306	1.15925e-08	2.46341e-07	Independent	Yes	Yes
CHGB|P05060	1.14271	1.12737	Other	1.04394	0.127758	0.736436	0.916173	1.02858	0.129686	0.827994	0.948836	Other	Yes	Yes	1.43229	0.128939	0.00533001	0.0215738	1.40526	0.133826	0.0110133	0.0456649	Independent	Yes	Yes
CHL1|A0A087X0M8	1.16748	1.14672	Independent	1.18874	0.133775	0.196206	0.680716	1.19175	0.133885	0.190116	0.702227	Other	Yes	Yes	1.33633	0.134452	0.0310567	0.0908003	1.34702	0.138342	0.031292	0.098512	Other	Yes	Yes
CHL1|O00533	1.16748	1.14672	Independent	0.935635	0.128222	0.603851	0.916173	0.977625	0.131719	0.863593	0.948836	Other	No	No	0.857507	0.128049	0.229936	0.368765	0.931214	0.133873	0.594488	0.737685	Other	No	No
CKAP4|Q07065	0.70328	0.674691	Independent	0.783398	0.137256	0.0753153	0.492446	0.784438	0.139716	0.0822597	0.635643	Other	Yes	Yes	0.539984	0.14007	1.08585e-05	9.22976e-05	0.541277	0.145123	2.34035e-05	0.000234035	Independent	Yes	Yes
CLEC2L|P0C7M8	0.821307	0.831099	Independent	0.965239	0.124372	0.776053	0.916173	0.942782	0.1272	0.643213	0.948836	Other	Yes	Yes	0.685642	0.129408	0.0035416	0.0154378	0.663719	0.136007	0.0025801	0.0125319	Independent	Yes	Yes
CLEC3B|E9PHK0	0.690734	0.663385	Independent	1.02636	0.124532	0.834491	0.929746	1.01519	0.127185	0.905657	0.948836	Other	No	No	0.93514	0.124714	0.590783	0.687898	0.899491	0.130586	0.417273	0.600532	Other	Yes	Yes
CNTFR|P26992	1.13954	1.12554	Other	0.823652	0.125374	0.121761	0.560291	0.84263	0.126091	0.174475	0.699885	Other	No	No	0.930606	0.1226	0.557458	0.661656	0.964841	0.126446	0.777127	0.869155	Other	No	No
CNTN1|Q12860	1.14831	1.14321	Independent	0.944271	0.127584	0.65311	0.916173	0.973673	0.132259	0.840131	0.948836	Other	No	No	0.732143	0.128998	0.0156519	0.0521729	0.784196	0.136257	0.0744069	0.191804	Other	No	No
CNTN4|Q8IWV2	1.13123	1.12727	Other	0.9421	0.124725	0.632508	0.916173	0.954116	0.127605	0.712806	0.948836	Other	No	No	0.929116	0.124499	0.554828	0.661656	0.962234	0.130076	0.767257	0.867443	Other	No	No
CNTN4|Q8IWV2-3	1.13123	1.12727	Other	0.951684	0.125886	0.694031	0.916173	1.0243	0.130302	0.853808	0.948836	Other	No	Yes	0.855477	0.12525	0.212664	0.35444	0.973964	0.132623	0.842325	0.920121	Other	No	No
COL23A1|Q86Y22	0.815422	0.806143	Other	0.959915	0.125025	0.743506	0.916173	0.97076	0.127132	0.815432	0.948836	Other	Yes	Yes	0.937345	0.123705	0.600938	0.694962	0.944051	0.129497	0.656603	0.794099	Other	Yes	Yes
COL26A1|Q96A83	0.875581	0.882824	Other	0.929512	0.152669	0.632092	0.916173	0.924464	0.155627	0.613787	0.948836	Other	Yes	Yes	0.777934	0.157226	0.110231	0.220275	0.778176	0.163948	0.126073	0.26137	Other	Yes	Yes
COLEC12|Q5KU26	0.885085	0.882503	Other	1.08073	0.132918	0.559175	0.916173	1.06704	0.135382	0.631726	0.948836	Other	No	No	1.1752	0.133753	0.227447	0.368248	1.12984	0.139309	0.380853	0.577517	Other	No	No
CRAT|P43155	0.885564	0.888607	Other	1.07804	0.13492	0.577564	0.916173	1.0897	0.134411	0.522745	0.948836	Other	No	No	0.857646	0.126408	0.224431	0.366858	0.864214	0.127236	0.251397	0.436097	Other	Yes	Yes
CRP|P02741	0.84603	0.878716	Other	1.01587	0.12845	0.902426	0.951572	0.986685	0.133863	0.920239	0.953906	Other	No	Yes	1.02606	0.128179	0.840901	0.882427	0.980018	0.136533	0.882471	0.931801	Other	No	Yes
DCAF5|Q96JK2	0.876585	0.890287	Other	0.905279	0.140404	0.478476	0.916173	0.912016	0.142574	0.518302	0.948836	Other	Yes	Yes	0.841935	0.140248	0.219907	0.362953	0.848777	0.145387	0.259431	0.445487	Other	Yes	Yes
DKK3|F6SYF8	1.19818	1.19377	Independent	1.35783	0.140869	0.0298961	0.396924	1.31473	0.141905	0.0538192	0.571829	Other	Yes	Yes	1.98006	0.143143	1.82072e-06	2.21087e-05	1.91789	0.146829	9.19547e-06	0.000104215	Independent	Yes	Yes
EDIL3|O43854	1.13302	1.13201	Other	0.950256	0.121939	0.675625	0.916173	0.947553	0.123417	0.66247	0.948836	Other	No	No	0.919035	0.117385	0.471979	0.612492	0.936898	0.122393	0.594345	0.737685	Other	No	No
EHBP1|H7BZ98	1.14016	1.14229	Independent	0.798278	0.129291	0.0814089	0.512575	0.80759	0.133473	0.10936	0.687975	Other	No	No	0.73954	0.129206	0.0195309	0.0614863	0.754951	0.136105	0.0388921	0.119527	Other	No	No
EHBP1|Q8NDI1	1.14016	1.14229	Independent	1.05913	0.126259	0.649094	0.916173	1.10122	0.130705	0.460699	0.948836	Other	Yes	Yes	0.897846	0.124612	0.387183	0.535131	0.955419	0.131598	0.728927	0.837334	Other	No	No
ENAH|A0A075B6E5	0.872439	0.868144	Independent	0.982615	0.124831	0.88827	0.951572	1.02831	0.128103	0.827501	0.948836	Other	Yes	No	0.916588	0.124595	0.484524	0.619316	0.992416	0.130555	0.953503	0.976479	Other	Yes	Yes
ENAH|Q8N8S7-2	0.872439	0.868144	Independent	0.905727	0.125863	0.431455	0.916173	0.932993	0.128328	0.588874	0.948836	Other	Yes	Yes	0.840919	0.125424	0.167159	0.296464	0.884306	0.130621	0.346556	0.545289	Other	Yes	Yes
ENG|P17813	1.13773	1.12808	Other	1.01812	0.155852	0.908286	0.951572	0.971465	0.159573	0.856038	0.948836	Other	Yes	No	0.752537	0.172567	0.0994549	0.201278	0.717555	0.175862	0.0591198	0.15953	Other	No	No
ERAP1|Q9NZ08-2	0.75352	0.707796	Independent	1.05064	0.124623	0.691809	0.916173	1.03045	0.12558	0.811205	0.948836	Other	No	No	0.969496	0.123825	0.802444	0.863389	0.931384	0.12788	0.578305	0.737685	Other	Yes	Yes
ETNK1|Q9HBU6	0.882345	0.899498	Other	0.826822	0.128584	0.13916	0.606125	0.822715	0.131102	0.13662	0.687975	Other	Yes	Yes	0.755311	0.129797	0.0306157	0.0908003	0.756578	0.135395	0.0393736	0.119527	Other	Yes	Yes
FAM162A|F8W7Q4	0.871555	0.876257	Other	0.864312	0.134897	0.279703	0.805924	0.884871	0.13618	0.369089	0.93876	Other	Yes	Yes	0.465495	0.147458	2.15366e-07	3.05102e-06	0.48009	0.14965	9.42231e-07	1.33483e-05	Independent	Yes	Yes
FAM172A|Q8WUF8	0.880849	0.896534	Other	0.913307	0.126593	0.473783	0.916173	0.924367	0.129079	0.542336	0.948836	Other	Yes	Yes	0.968707	0.125863	0.800574	0.863389	0.980269	0.131619	0.879656	0.931801	Other	Yes	Yes
FAM20B|O75063	0.844097	0.83268	Other	0.961525	0.136564	0.773883	0.916173	0.955795	0.142215	0.750551	0.948836	Other	Yes	Yes	0.990416	0.134177	0.942785	0.948363	0.965246	0.143324	0.805062	0.894514	Other	Yes	Yes
FAS|P25445	1.14932	1.16247	Independent	0.969523	0.125107	0.8046	0.924847	0.975825	0.129479	0.85009	0.948836	Other	No	No	0.958052	0.123799	0.72923	0.804994	0.994268	0.132317	0.965346	0.979586	Other	No	No
FBLN1|P23142	1.1706	1.15451	Independent	0.954207	0.157228	0.765602	0.916173	0.949815	0.163037	0.752149	0.948836	Other	No	No	1.37986	0.153396	0.0358163	0.0922345	1.36226	0.16247	0.0570675	0.156475	Other	Yes	Yes
FBLN1|P23142-4	1.1706	1.15451	Independent	0.924637	0.140099	0.575975	0.916173	0.865429	0.144356	0.316726	0.89739	Other	No	No	1.39518	0.134065	0.0129899	0.0441658	1.27189	0.140386	0.0866846	0.216711	Dependent	Yes	Yes
FBLN5|G3V4U0	1.13965	1.13308	Other	0.875216	0.14828	0.368722	0.916173	0.854959	0.150067	0.296386	0.886331	Other	No	No	1.10898	0.146925	0.481424	0.619316	1.05909	0.152756	0.707061	0.834725	Other	Yes	Yes
FGA|P02671	1.17538	1.15885	Independent	1.08157	0.128648	0.542179	0.916173	1.05129	0.132995	0.706854	0.948836	Other	Yes	Yes	1.35473	0.127799	0.0175186	0.0572725	1.2965	0.135301	0.0549605	0.153168	Other	Yes	Yes
FGB|P02675	1.17538	1.15885	Independent	1.05905	0.12913	0.656837	0.916173	1.0231	0.132953	0.863635	0.948836	Other	Yes	Yes	1.30986	0.127542	0.034316	0.0922345	1.24153	0.134506	0.107745	0.246842	Other	Yes	Yes
FGG|C9JU00	1.17538	1.15885	Independent	1.03414	0.129144	0.794905	0.924847	0.998107	0.132677	0.988606	0.98899	Other	Yes	No	1.2241	0.12745	0.112619	0.220275	1.15639	0.134027	0.278303	0.463839	Other	Yes	Yes
FGG|P02679	1.17538	1.15885	Independent	1.05511	0.129121	0.677799	0.916173	1.01855	0.132618	0.889776	0.948836	Other	Yes	Yes	1.30848	0.127711	0.0352666	0.0922345	1.23865	0.134335	0.11111	0.246842	Other	Yes	Yes
FLRT2|O43155	1.17574	1.16931	Independent	0.81032	0.125208	0.0929948	0.557699	0.818558	0.129458	0.121977	0.687975	Other	No	No	0.721535	0.128667	0.0111938	0.0388357	0.763832	0.133088	0.0429405	0.123727	Dependent	No	No
FMOD|Q06828	1.16456	1.15067	Independent	0.919283	0.148946	0.572044	0.916173	0.902287	0.149701	0.492176	0.948836	Other	No	No	0.751308	0.188429	0.129143	0.243937	0.733246	0.190483	0.10334	0.243996	Other	No	No
FMR1|A8MQB8	0.86326	0.877692	Other	0.986212	0.129987	0.914937	0.951572	1.01934	0.132146	0.884768	0.948836	Other	Yes	No	0.928311	0.12778	0.560461	0.661656	0.978263	0.13355	0.869292	0.931193	Other	Yes	Yes
FMR1|Q06787-8	0.86326	0.877692	Other	0.951302	0.12341	0.685821	0.916173	0.971123	0.126093	0.816238	0.948836	Other	Yes	Yes	0.975218	0.122869	0.83817	0.882427	1.01264	0.128245	0.921958	0.96439	Other	Yes	No
GPNMB|Q14956	1.15999	1.14709	Independent	1.99412	0.151133	4.95054e-06	0.000168318	1.89882	0.154571	3.34706e-05	0.001138	Independent	Yes	Yes	3.42983	0.165557	9.72179e-14	4.13176e-12	3.15516	0.169816	1.32063e-11	4.49013e-10	Independent	Yes	Yes
GSTM1|P09488	1.13567	1.07699	Dependent	1.08259	0.126604	0.530784	0.916173	1.07838	0.128641	0.557462	0.948836	Other	Yes	Yes	1.15403	0.127459	0.261021	0.40266	1.13891	0.132091	0.324751	0.515959	Other	Yes	Yes
HPX|P02790	1.15606	1.14505	Other	1.04606	0.127235	0.723398	0.916173	1.00409	0.130225	0.974991	0.98769	Other	Yes	Yes	1.25626	0.126848	0.0720918	0.155598	1.17999	0.132971	0.213256	0.389824	Other	Yes	Yes
IER3IP1|Q9Y5U9	0.876864	0.879465	Other	0.983863	0.12967	0.900155	0.951572	0.971242	0.132811	0.8261	0.948836	Other	Yes	Yes	1.02803	0.127118	0.82786	0.879602	1.00385	0.13398	0.977104	0.979586	Other	No	No
IFIT2|P09913	0.874868	0.948728	Dependent	1.24602	0.137027	0.108459	0.558727	1.21461	0.138397	0.160068	0.699885	Other	No	No	1.25702	0.136606	0.0940403	0.192661	1.17715	0.141769	0.249976	0.436097	Other	No	No
IFIT3|O14879	0.881442	0.900946	Other	1.12696	0.137539	0.384823	0.916173	1.11423	0.13304	0.416196	0.946552	Other	No	No	1.20615	0.131965	0.15552	0.28126	1.18078	0.130292	0.202162	0.37356	Other	No	No
IGF1R|C9J5X1	1.14099	1.12366	Other	1.10982	0.128427	0.417182	0.916173	1.08297	0.131823	0.545432	0.948836	Other	Yes	Yes	1.18466	0.1281	0.185884	0.32305	1.12705	0.134392	0.373475	0.577188	Other	Yes	Yes
IGFBP2|P18065	1.22378	1.18821	Independent	1.11346	0.124992	0.389882	0.916173	1.09256	0.139387	0.52535	0.948836	Other	Yes	Yes	1.03678	0.120613	0.764565	0.83318	0.986892	0.13957	0.92468	0.96439	Other	Yes	No
IGLON5|A6NGN9	1.15046	1.14939	Other	0.965053	0.121035	0.768832	0.916173	0.998294	0.123699	0.98899	0.98899	Other	No	No	0.815223	0.128807	0.112729	0.220275	0.864282	0.133721	0.275382	0.463514	Other	No	No
IL6ST|P40189	1.15251	1.14874	Independent	1.02	0.125522	0.874641	0.947064	1.08432	0.130675	0.535584	0.948836	Other	Yes	Yes	1.00993	0.12476	0.936902	0.948056	1.11096	0.132427	0.426845	0.600532	Other	Yes	Yes
ISCU|Q9H1K1	0.83695	0.854276	Independent	0.825651	0.133338	0.150769	0.606125	0.860636	0.13793	0.276544	0.886331	Other	Yes	Yes	0.531151	0.139046	5.3554e-06	5.3554e-05	0.576368	0.144819	0.000141915	0.00114884	Independent	Yes	Yes
ITIH3|Q06033	1.18104	1.15	Independent	0.969418	0.129352	0.810244	0.924847	0.935123	0.131646	0.610383	0.948836	Other	No	No	1.29375	0.129091	0.0460358	0.111801	1.23281	0.134405	0.119419	0.256978	Other	Yes	Yes
KCNAB2|Q13303	0.855056	0.8648	Independent	1.08974	0.127169	0.499181	0.916173	1.07015	0.132844	0.609805	0.948836	Other	No	No	1.15034	0.126349	0.267651	0.40266	1.11111	0.134425	0.433171	0.603599	Other	No	No
KCNAB2|Q13303-3	0.855056	0.8648	Independent	0.96256	0.130227	0.769507	0.916173	0.934361	0.132783	0.609141	0.948836	Other	Yes	Yes	0.909031	0.128736	0.458775	0.599937	0.871227	0.134589	0.305719	0.494974	Other	Yes	Yes
KCNJ11|Q14654	0.863452	0.859062	Independent	0.992521	0.144222	0.958489	0.975708	1.02115	0.147393	0.88708	0.948836	Other	Yes	No	0.914616	0.145146	0.538618	0.661656	0.966571	0.15054	0.821314	0.906645	Other	Yes	Yes
KCNN1|A0A087X2E7	0.877154	0.87366	Other	1.09569	0.138793	0.51028	0.916173	1.0753	0.144491	0.615357	0.948836	Other	No	No	1.44735	0.139392	0.00799072	0.0295309	1.3983	0.147821	0.0233312	0.080945	Dependent	No	No
KRT1|P04264	0.874834	0.885387	Other	1.23744	0.130596	0.102823	0.557699	1.21664	0.131675	0.136427	0.687975	Other	No	No	1.2651	0.130568	0.071706	0.155598	1.23328	0.134396	0.118731	0.256978	Other	No	No
LAMA1|P25391	1.16486	1.16008	Independent	1.04032	0.127521	0.756563	0.916173	1.03387	0.129162	0.796506	0.948836	Other	Yes	Yes	1.34317	0.131262	0.024597	0.0746696	1.34236	0.136012	0.0304074	0.097533	Other	Yes	Yes
LAMB1|P07942	1.16486	1.16008	Independent	0.804824	0.120452	0.0714461	0.485834	0.80011	0.124896	0.0741749	0.634494	Other	No	No	0.768515	0.124307	0.0341657	0.0922345	0.76484	0.131119	0.0408933	0.121963	Other	No	No
LAMC1|P11047	1.16486	1.16008	Independent	0.842259	0.127071	0.17671	0.653057	0.821103	0.129765	0.128776	0.687975	Other	No	No	0.957384	0.122785	0.722824	0.803137	0.920019	0.128697	0.517163	0.69776	Other	No	No
LCN2|P80188	0.876405	0.875059	Independent	1.05044	0.163549	0.763512	0.916173	1.07086	0.165668	0.679419	0.948836	Other	No	No	1.34523	0.176192	0.0923353	0.192661	1.37361	0.177964	0.0744652	0.191804	Other	No	No
LETMD1|Q6P1Q0	0.881231	0.890339	Other	0.830001	0.141752	0.18869	0.680716	0.812696	0.142549	0.145689	0.687975	Other	Yes	Yes	0.487541	0.144374	6.49733e-07	8.49651e-06	0.467823	0.148594	3.18132e-07	5.40825e-06	Independent	Yes	Yes
LIFR|P42702	1.13831	1.14145	Other	0.932548	0.134171	0.602722	0.916173	0.931051	0.139035	0.607364	0.948836	Other	No	No	0.98125	0.132867	0.886718	0.908084	0.977331	0.14114	0.87094	0.931193	Other	No	No
LRPAP1|P30533	0.882254	0.87486	Independent	0.970261	0.125975	0.810601	0.924847	0.962653	0.130348	0.770282	0.948836	Other	Yes	Yes	0.82157	0.126631	0.120649	0.233071	0.825678	0.133837	0.152366	0.297727	Other	Yes	Yes
LRRN1|Q6UXK5	1.25769	1.01797	Dependent	0.903323	0.135526	0.45312	0.916173	0.920299	0.141775	0.557988	0.948836	Other	No	No	0.868134	0.134374	0.292636	0.426276	0.895899	0.145525	0.450015	0.621972	Other	No	No
LRRTM4|Q86VH4	0.843885	0.846603	Other	0.874392	0.129992	0.301802	0.827523	0.891762	0.132888	0.388657	0.93876	Other	Yes	Yes	0.702903	0.129192	0.00635687	0.0240148	0.727356	0.134834	0.0182268	0.0688567	Dependent	Yes	Yes
MAP4K3|Q8IVH8	0.860473	0.864201	Independent	0.763331	0.134717	0.0449974	0.463551	0.819862	0.136502	0.145651	0.687975	Other	Yes	Yes	0.371877	0.154285	1.44137e-10	3.06291e-09	0.421749	0.158245	4.87679e-08	9.21172e-07	Independent	Yes	Yes
MAPT|P10636	0.826797	0.838311	Other	1.07028	0.125578	0.588582	0.916173	1.06943	0.131361	0.60933	0.948836	Other	No	No	1.6879	0.131909	7.23169e-05	0.000491755	1.62728	0.140229	0.000516125	0.00350965	Independent	No	No
MAPT|P10636-2	0.826797	0.838311	Other	1.235	0.155654	0.175082	0.653057	1.24864	0.166054	0.181147	0.699885	Other	No	No	1.89195	0.156499	4.61767e-05	0.000327085	1.84256	0.170454	0.000336502	0.00259224	Independent	No	No
MAPT|P10636-4	0.826797	0.838311	Other	1.07452	0.128129	0.574834	0.916173	1.02971	0.129424	0.821046	0.948836	Other	No	No	1.1555	0.129016	0.262586	0.40266	1.07619	0.133207	0.581496	0.737685	Other	No	No
MAPT|P10636-6	0.826797	0.838311	Other	1.03903	0.159094	0.809804	0.924847	1.04631	0.169997	0.790023	0.948836	Other	No	No	1.71417	0.150142	0.000331341	0.00181703	1.69347	0.166957	0.00160402	0.00852135	Independent	No	No
MAPT|P10636-8	0.826797	0.838311	Other	1.32807	0.131818	0.0313637	0.396924	1.27865	0.133725	0.0660452	0.62376	Other	No	No	1.43818	0.131806	0.00583456	0.0230669	1.36944	0.136676	0.0214283	0.0758918	Dependent	No	No
MRC1|P22897	1.16122	1.12773	Other	0.652658	0.148251	0.00399897	0.113304	0.636215	0.153687	0.00325615	0.0922575	Other	No	No	0.733727	0.144693	0.0323692	0.0908003	0.693271	0.155769	0.018684	0.0690494	Other	No	No
MSN|P26038	1.18614	1.03888	Dependent	1.26109	0.14309	0.104979	0.557699	1.1737	0.145214	0.270046	0.886331	Other	Yes	Yes	1.72647	0.142659	0.00012926	0.000813858	1.54008	0.1472	0.00334974	0.0158182	Independent	Yes	Yes
MYL6B|P14649	1.15036	1.13562	Other	0.984387	0.127361	0.901669	0.951572	0.948208	0.13037	0.683327	0.948836	Other	No	No	1.10517	0.125857	0.426895	0.571434	1.03917	0.131702	0.770494	0.867443	Other	Yes	Yes
MZT1|Q08AG7	0.856754	0.864443	Independent	1.2177	0.136253	0.14829	0.606125	1.19794	0.138199	0.191267	0.702227	Other	No	No	1.08094	0.137057	0.570122	0.668419	1.05054	0.142302	0.728973	0.837334	Other	No	No
NAB2|Q15742	0.882545	0.891726	Other	0.833794	0.147832	0.218863	0.715513	0.803473	0.159523	0.17017	0.699885	Other	Yes	Yes	0.973632	0.144782	0.853567	0.884795	0.922062	0.159225	0.610326	0.75185	Other	Yes	Yes
NCAM1|A0A087X1V2	1.22696	1.19727	Independent	1.06861	0.123835	0.592058	0.916173	1.04975	0.12585	0.699665	0.948836	Other	Yes	Yes	1.02334	0.123101	0.851343	0.884795	1.01072	0.128116	0.933646	0.965296	Other	Yes	Yes
NCAM1|H7BYX6	1.22696	1.19727	Independent	0.793631	0.12478	0.0639751	0.472859	0.797248	0.127667	0.0759234	0.634494	Other	No	No	0.779888	0.124223	0.0453631	0.111764	0.796134	0.12982	0.0790577	0.200594	Other	No	No
NCAM1|P13591	1.22696	1.19727	Independent	0.786938	0.127708	0.0606265	0.472859	0.768904	0.132058	0.0465959	0.528086	Other	No	No	0.705316	0.127895	0.00633997	0.0240148	0.69605	0.134641	0.00712146	0.0318592	Independent	No	No
NCAM2|H9KV31	1.17712	1.17032	Independent	1.05603	0.125942	0.665087	0.916173	1.08735	0.127479	0.511229	0.948836	Other	Yes	Yes	1.04107	0.124364	0.746214	0.818429	1.09911	0.129435	0.465324	0.637944	Other	Yes	Yes
NDE1|Q9NXR1	0.875584	1.00085	Dependent	0.849121	0.126477	0.195959	0.680716	0.873026	0.126586	0.283402	0.886331	Other	Yes	No	0.978255	0.124374	0.859691	0.885742	1.00485	0.127738	0.96977	0.979586	Other	Yes	Yes
NEFL|P07196	0.877633	1.03099	Dependent	1.31244	0.138712	0.0499847	0.472078	1.27605	0.142113	0.0862844	0.637754	Other	No	Yes	1.85837	0.139172	8.47605e-06	7.58384e-05	1.74578	0.144463	0.000114772	0.000975563	Independent	No	Yes
NLGN1|Q8N2Q7	1.20397	1.18331	Independent	1.16706	0.131716	0.240842	0.758205	1.16844	0.132227	0.239071	0.836684	Other	Yes	Yes	1.15003	0.131456	0.287601	0.426276	1.16967	0.135107	0.246052	0.435718	Other	Yes	Yes
NRP1|O14786	1.17547	1.15779	Independent	0.754158	0.1321	0.0326879	0.396924	0.778817	0.133197	0.0605507	0.605507	Other	No	No	0.774685	0.131355	0.0519462	0.124378	0.817956	0.136137	0.139927	0.279854	Other	No	No
NT5C2|P49902	1.12965	1.11716	Other	0.940207	0.127834	0.629589	0.916173	0.902204	0.130047	0.428732	0.946552	Other	No	No	1.0846	0.126106	0.519578	0.649472	1.00338	0.132046	0.979586	0.979586	Other	Yes	Yes
NTN1|O95631	1.18615	1.16444	Independent	6.7196	0.237911	1.17257e-15	6.64456e-14	6.00548	0.238207	5.24404e-14	2.97162e-12	Independent	Yes	Yes	11.3671	0.249495	1.98407e-22	1.1243e-20	9.72883	0.250803	1.17665e-19	6.66766e-18	Independent	Yes	Yes
NTRK3|Q16288	1.19304	1.17257	Independent	0.999908	0.130091	0.999434	0.999434	1.02809	0.133332	0.835424	0.948836	Other	No	Yes	0.854725	0.133864	0.240938	0.382799	0.906138	0.139954	0.481272	0.654531	Other	No	No
NTRK3|Q16288-2	1.19304	1.17257	Independent	1.10604	0.126632	0.426102	0.916173	1.11425	0.126398	0.392071	0.93876	Other	Yes	Yes	0.946767	0.129178	0.671958	0.761552	0.958685	0.131705	0.748697	0.854219	Other	No	No
OPALIN|Q96PE5	0.875154	0.882075	Other	1.09328	0.131386	0.497291	0.916173	1.06765	0.131879	0.619646	0.948836	Other	No	No	1.29808	0.130092	0.044918	0.111764	1.24581	0.133104	0.0986874	0.236294	Other	No	No
PAWR|Q96IZ0	0.880963	0.877366	Other	0.719945	0.139299	0.0183336	0.320675	0.724111	0.14272	0.0237069	0.422313	Other	Yes	Yes	0.860071	0.13543	0.265689	0.40266	0.863234	0.142593	0.302356	0.494236	Other	Yes	Yes
PC|P11498	0.868626	0.884672	Other	1.06397	0.125263	0.620612	0.916173	1.04263	0.12579	0.739959	0.948836	Other	No	No	0.894939	0.12325	0.367797	0.521046	0.869894	0.127179	0.273095	0.463514	Other	Yes	Yes
PCDHGC5|Q9Y5F6-2	0.839882	0.865484	Other	0.953908	0.123389	0.702137	0.916173	0.951797	0.129302	0.702404	0.948836	Other	Yes	Yes	0.681086	0.133887	0.00412302	0.0170955	0.697901	0.140496	0.0104655	0.0444785	Independent	Yes	Yes
PCNA|P12004	0.849321	0.843361	Independent	1.09638	0.133832	0.491766	0.916173	1.1297	0.138873	0.379869	0.93876	Other	No	No	1.58967	0.132988	0.000491265	0.00260985	1.61691	0.140246	0.000612033	0.00379228	Independent	No	No
PIN1|Q13526	0.872267	0.875933	Other	0.923481	0.126138	0.52798	0.916173	0.934706	0.131113	0.606553	0.948836	Other	Yes	Yes	0.782697	0.128347	0.0562661	0.12926	0.799568	0.134891	0.0972651	0.236215	Other	Yes	Yes
POLR1C|O15160	1.15282	1.11379	Other	1.13942	0.125619	0.29879	0.827523	1.19348	0.128388	0.168311	0.699885	Other	Yes	Yes	1.14094	0.125488	0.293379	0.426276	1.22471	0.131639	0.1236	0.26137	Other	Yes	Yes
PPBP|P02775	0.861366	0.869897	Other	1.06716	0.140491	0.643614	0.916173	1.02236	0.141811	0.876059	0.948836	Other	No	No	1.50557	0.137925	0.00301109	0.0134707	1.43023	0.142758	0.0121904	0.0481944	Independent	No	No
PPID|Q08752	0.882529	0.893488	Other	1.00464	0.124129	0.970259	0.981809	1.00972	0.127162	0.939353	0.961988	Other	No	No	1.11759	0.125464	0.375541	0.52762	1.12234	0.131431	0.379878	0.577517	Other	No	No
PQBP1|O60828	0.869996	0.877989	Other	1.09052	0.124889	0.48778	0.916173	1.0856	0.127382	0.51909	0.948836	Other	No	No	1.3101	0.126087	0.0321759	0.0908003	1.29902	0.131475	0.0466115	0.132066	Other	No	No
PRDX4|Q13162	0.872542	0.879134	Other	1.10207	0.138098	0.481581	0.916173	1.04496	0.140536	0.75431	0.948836	Other	No	No	1.91561	0.154155	2.47842e-05	0.000191514	1.71093	0.156996	0.000624611	0.00379228	Independent	No	No
PRKAA1|Q13131	0.870873	0.878143	Other	1.39503	0.130435	0.0107001	0.227378	1.33679	0.133167	0.0292757	0.422313	Other	No	No	1.75878	0.134268	2.60843e-05	0.000192797	1.60776	0.138696	0.000617976	0.00379228	Independent	No	No
PRKAB1|Q9Y478	0.870873	0.878143	Other	0.838163	0.127172	0.16507	0.637772	0.861484	0.127208	0.241162	0.836684	Other	Yes	Yes	0.863167	0.127521	0.248539	0.391219	0.901588	0.130246	0.426379	0.600532	Other	Yes	Yes
PRKAG1|P54619	0.870873	0.878143	Other	1.12328	0.126899	0.359612	0.912448	1.13132	0.127957	0.334899	0.933326	Other	No	No	1.18293	0.127555	0.187823	0.32305	1.19426	0.131396	0.176666	0.333702	Other	No	No
PSMA6|P60900	0.843987	0.837661	Independent	1.22925	0.131175	0.115607	0.560291	1.22954	0.135065	0.126038	0.687975	Other	No	No	1.572	0.13374	0.000718896	0.0037034	1.54551	0.140245	0.00190773	0.00982769	Independent	No	No
PSME1|Q06323	0.844703	0.91092	Other	1.16094	0.133695	0.264349	0.798146	1.11392	0.13603	0.427729	0.946552	Other	No	No	1.47933	0.134657	0.00363679	0.0154563	1.35198	0.139144	0.0302115	0.097533	Dependent	No	No
PSME3|P61289	0.849576	0.858052	Independent	0.976274	0.128014	0.851211	0.933586	0.971625	0.131777	0.827084	0.948836	Other	Yes	Yes	0.656805	0.129217	0.00114116	0.0057058	0.637208	0.136338	0.000948178	0.00555829	Independent	Yes	Yes
QKI|Q96PU8	0.887044	0.905371	Other	0.974587	0.130008	0.843049	0.930638	0.966653	0.13215	0.797455	0.948836	Other	Yes	Yes	1.08357	0.128358	0.531791	0.659887	1.05857	0.133615	0.670094	0.802225	Other	No	No
QKI|Q96PU8-3	0.887044	0.905371	Other	0.829176	0.129713	0.1487	0.606125	0.874129	0.131694	0.307012	0.886331	Other	Yes	Yes	0.941177	0.128674	0.637536	0.72739	1.02668	0.134093	0.844346	0.920121	Other	Yes	No
RAF1|P04049	0.851224	0.861593	Independent	0.973951	0.121914	0.828596	0.929746	1.01592	0.126255	0.900465	0.948836	Other	Yes	No	0.767889	0.126189	0.0363513	0.0922345	0.81756	0.133684	0.131867	0.27009	Other	Yes	Yes
RBM22|Q9NW64	0.882118	0.891756	Other	0.973162	0.132046	0.836772	0.929746	0.939885	0.133779	0.643054	0.948836	Other	Yes	Yes	1.51789	0.134364	0.00189708	0.00921438	1.43342	0.138206	0.0091806	0.040018	Independent	No	No
ROBO1|Q9Y6N7	1.13332	1.12624	Other	0.911667	0.125941	0.462756	0.916173	0.903297	0.124849	0.415289	0.946552	Other	No	No	1.01352	0.124945	0.914378	0.930804	1.02288	0.127751	0.859447	0.930612	Other	Yes	Yes
S100A13|Q99584	0.798864	1.09898	Dependent	0.952136	0.125935	0.69693	0.916173	0.954549	0.129514	0.719477	0.948836	Other	Yes	No	0.903753	0.12587	0.421397	0.568551	0.899813	0.132199	0.424548	0.600532	Other	Yes	No
SCARB2|Q14108	0.846647	0.85565	Other	0.941128	0.125052	0.627528	0.916173	0.923725	0.125137	0.52606	0.948836	Other	Yes	Yes	1.09135	0.126477	0.489444	0.620936	1.04701	0.129714	0.723233	0.837334	Other	No	No
SCARB2|Q14108-2	0.846647	0.85565	Other	0.962445	0.128716	0.766174	0.916173	0.958074	0.130982	0.743672	0.948836	Other	Yes	Yes	0.878038	0.129653	0.315777	0.454933	0.874336	0.13515	0.320397	0.513844	Other	Yes	Yes
SEMA6A|Q9H2E6	1.15426	1.14626	Other	1.01421	0.142703	0.921254	0.951572	1.14757	0.157148	0.381089	0.93876	Other	Yes	Yes	0.950548	0.141717	0.720441	0.803137	1.15183	0.162334	0.383879	0.577517	Other	No	Yes
SERPINF2|P08697	0.812666	0.830436	Independent	1.10031	0.132309	0.469973	0.916173	1.08195	0.136781	0.564726	0.948836	Other	No	No	1.21151	0.131646	0.144989	0.270858	1.1552	0.138825	0.29869	0.492983	Other	No	No
SMOC1|Q9H4F8	1.24252	1.2143	Independent	6.19732	0.213523	1.30854e-17	1.97779e-15	5.80334	0.217078	5.47535e-16	9.30809e-14	Independent	Yes	Yes	10.0946	0.226697	2.01065e-24	2.61752e-22	9.03784	0.230837	1.47459e-21	2.5068e-19	Independent	Yes	Yes
SOD2|P04179	1.13425	1.13285	Other	1.17135	0.126476	0.211128	0.703759	1.19165	0.129952	0.177248	0.699885	Other	Yes	Yes	1.25817	0.127078	0.0707317	0.155598	1.31044	0.13349	0.0428304	0.123727	Other	Yes	Yes
SOD3|P08294	1.21183	1.20996	Independent	1.09529	0.12524	0.467369	0.916173	1.08613	0.12826	0.519476	0.948836	Other	Yes	Yes	0.939462	0.12508	0.617596	0.709401	0.931358	0.130693	0.586363	0.737685	Other	No	No
SPON1|Q9HCB6	1.27057	1.2402	Independent	2.11481	0.153517	1.06779e-06	4.5381e-05	2.09937	0.159334	3.24601e-06	0.000137955	Independent	Yes	Yes	3.31933	0.163864	2.44842e-13	8.32462e-12	3.17401	0.169837	1.04179e-11	4.42761e-10	Independent	Yes	Yes
SURF1|Q15526	1.18681	1.19375	Independent	1.12569	0.126886	0.350758	0.903469	1.10835	0.127168	0.418526	0.946552	Other	Yes	Yes	1.20004	0.127703	0.153305	0.280236	1.1706	0.131478	0.230895	0.417575	Other	Yes	Yes
SYT17|Q9BSW7	0.847834	0.86076	Independent	0.885615	0.128175	0.343276	0.897799	0.889622	0.131783	0.374803	0.93876	Other	Yes	Yes	0.877999	0.123776	0.293178	0.426276	0.900094	0.130932	0.421456	0.600532	Other	Yes	Yes
TAGLN|Q01995	1.16687	1.14095	Other	0.823251	0.116759	0.0957587	0.557699	0.811238	0.118848	0.0783787	0.634494	Other	No	No	0.762961	0.120035	0.0242014	0.0746696	0.743001	0.126777	0.0191214	0.0691624	Other	No	No
TARDBP|Q13148	1.1312	1.12771	Other	0.854778	0.125302	0.210468	0.703759	0.866598	0.127504	0.26146	0.886331	Other	No	No	0.782456	0.127085	0.0535646	0.126153	0.799379	0.13181	0.0893555	0.220151	Other	No	No
TBCA|O75347	0.781542	1.0864	Dependent	1.08116	0.126057	0.535887	0.916173	1.07513	0.128466	0.572802	0.948836	Other	No	Yes	1.47599	0.128409	0.00242974	0.0111637	1.45445	0.133003	0.00485208	0.0222933	Independent	No	Yes
TFRC|P02786	1.15043	1.14474	Independent	0.922049	0.12438	0.514084	0.916173	0.9303	0.12495	0.563116	0.948836	Other	No	No	0.805811	0.124249	0.0822643	0.174812	0.821913	0.127878	0.125113	0.26137	Other	No	No
TGFBI|Q15582	1.1426	1.15055	Independent	1.10833	0.136641	0.451616	0.916173	1.06429	0.137517	0.650504	0.948836	Other	Yes	Yes	1.32845	0.132891	0.0325813	0.0908003	1.24255	0.135895	0.110036	0.246842	Other	Yes	Yes
THTPA|Q9BU02	1.13248	1.13678	Other	1.14422	0.129275	0.297346	0.827523	1.09788	0.132668	0.481497	0.948836	Other	Yes	Yes	1.81369	0.138648	1.75429e-05	0.000142014	1.66545	0.143387	0.00037448	0.00265256	Independent	Yes	Yes
TINAGL1|Q9GZM7	1.16573	1.14507	Independent	0.791525	0.121684	0.0546909	0.472859	0.762875	0.124579	0.0298103	0.422313	Other	No	No	0.796037	0.120314	0.057967	0.131392	0.750823	0.126843	0.0238607	0.0811264	Other	No	No
TMCC3|G3V207	0.848854	0.962232	Dependent	1.0404	0.132423	0.764853	0.916173	1.0224	0.136556	0.871155	0.948836	Other	No	No	1.26738	0.131845	0.0723071	0.155598	1.21799	0.138582	0.154734	0.298918	Other	No	No
TMEM132A|Q24JP5	1.15613	1.15896	Independent	1.34886	0.12744	0.0188633	0.320675	1.3812	0.132537	0.0148232	0.314992	Other	Yes	Yes	1.48045	0.129094	0.00237185	0.0111637	1.55047	0.13774	0.00145289	0.00823304	Independent	Yes	Yes
TMEM132C|Q8N3T6	1.13875	1.12837	Other	1.05565	0.132043	0.681694	0.916173	1.04892	0.132592	0.718689	0.948836	Other	Yes	Yes	1.08062	0.131603	0.555745	0.661656	1.08757	0.135344	0.535078	0.705142	Other	Yes	Yes
TMEM57|Q8N5G2	0.883484	0.901723	Other	0.9777	0.128405	0.860579	0.937811	1.01564	0.12721	0.902874	0.948836	Other	Yes	No	0.86638	0.128479	0.264259	0.40266	0.924002	0.130324	0.544185	0.706195	Other	Yes	Yes
TMUB2|Q71RG4	0.878327	0.867757	Independent	0.987152	0.134813	0.923584	0.951572	0.988929	0.133284	0.933434	0.961719	Other	Yes	Yes	0.82506	0.134014	0.151311	0.279596	0.822153	0.135624	0.148765	0.294071	Other	Yes	Yes
TOR1AIP1|Q5JTV8	1.13825	1.14815	Independent	0.766537	0.126518	0.0356006	0.403473	0.764439	0.130717	0.0398862	0.484333	Other	No	No	0.826732	0.124693	0.127025	0.242632	0.830764	0.131691	0.159157	0.304008	Other	No	No
TOR1AIP1|Q5JTV8-3	1.13825	1.14815	Independent	1.12003	0.13667	0.406872	0.916173	1.1326	0.141029	0.377288	0.93876	Other	Yes	Yes	0.924787	0.133355	0.557642	0.661656	0.943258	0.141623	0.679994	0.808385	Other	No	No
TP53I11|E9PIN5	0.879316	0.981481	Dependent	0.796712	0.121089	0.0605426	0.472859	0.767118	0.122007	0.0297839	0.422313	Other	Yes	Yes	0.571364	0.14255	8.6171e-05	0.000563426	0.55537	0.145098	5.05078e-05	0.000477018	Independent	Yes	Yes
TWF1|F8VS81	1.13469	1.12114	Other	0.938734	0.126838	0.618163	0.916173	0.968246	0.129402	0.803073	0.948836	Other	No	No	0.995598	0.128291	0.972565	0.972565	1.04909	0.134807	0.722236	0.837334	Other	No	Yes
TWF1|Q12792-3	1.13469	1.12114	Other	1.04579	0.134352	0.738969	0.916173	1.05904	0.136896	0.675207	0.948836	Other	Yes	Yes	1.39897	0.132309	0.0111649	0.0388357	1.4108	0.136111	0.0114553	0.0463666	Independent	Yes	Yes
TXLNA|P40222	0.869602	0.875482	Other	1.09921	0.126676	0.455225	0.916173	1.05724	0.125503	0.657415	0.948836	Other	No	No	1.17924	0.125809	0.190029	0.32305	1.10711	0.127897	0.426267	0.600532	Other	No	No
UNC13A|F8W059	0.87617	0.892875	Other	0.882625	0.128926	0.332834	0.897799	0.872492	0.133695	0.307609	0.886331	Other	Yes	Yes	0.54614	0.134583	6.97475e-06	6.58727e-05	0.546694	0.141588	1.99932e-05	0.000212427	Independent	Yes	Yes
VAMP4|O75379	0.861989	0.870194	Independent	1.20438	0.126886	0.142758	0.606125	1.2156	0.131399	0.137326	0.687975	Other	No	No	1.18896	0.125371	0.167415	0.296464	1.23642	0.13346	0.111805	0.246842	Other	No	No
VWF|P04275	1.13685	1.13276	Other	0.823314	0.124647	0.118821	0.560291	0.823584	0.12645	0.124806	0.687975	Other	No	No	0.611743	0.130118	0.000158796	0.000959067	0.618986	0.134188	0.000350715	0.00259224	Independent	No	No

### Sheet: Sup_table_21
Supplementary table 21
Serum, CSF and brain protein module membership for all proteins measured in serum in the AGES study.
CSF modules were obtained from an extended analysis compared to Dammer et al, Alzheimer's Research & Therapy 2022 (manuscript in preparation), and brain modules from Johnson et al., Nature Neuroscience 2022.
The same protein can occur in more than one module when measured by more than one aptamer (serum and CSF), by different platforms (CSF) or when different peptides are quantified by MS (CSF, brain)
Somamer	Entrez gene symbol	LOAD-associated, APOE dependency	Serum Module	CSF Module	Brain Module
6232_54_3	CD86	NA	M1	Nucleus/Transcription	NA
7221_56_3	CKAP4	NA	M1	NA	M10 Ambiguous
8312_139_3	CMPK1	NA	M1	NA	M25 Sugar Metabolism
5879_51_3	DCTN2	NA	M1	Nucleus/Transcription	M25 Sugar Metabolism
12572_236_3	EFS	NA	M1	Nucleus/Transcription	NA
4983_6_1	ERP29	NA	M1	Complement/Coagulation	M38 Heat Shock/Folding
4931_59_1	F3	NA	M1	Nucleus/Transcription	grey
8787_21_3	FAM96A	NA	M1	NA	grey
7090_17_3	GALNT1	NA	M1	Golgi/Glycosylation	NA
7090_17_3	GALNT1	NA	M1	Neurexin/Synaptic Membrane	NA
13712_104_3	GZMA	NA	M1	Nucleus/Transcription	NA
10041_3_3	HNF4A	NA	M1	Complement/Coagulation	NA
2775_54_2	IL17F	NA	M1	Nucleus/Transcription	NA
13742_66_3	IL22	NA	M1	Ambiguous	NA
7799_3_3	KIR2DL5A	NA	M1	Nucleus/Transcription	NA
8299_66_3	LILRA4	NA	M1	Nucleus/Transcription	NA
12488_9_3	MCTS1	NA	M1	Nucleus/Transcription	M1 Synapse/Neuron
5356_2_3	MIF	NA	M1	Nucleus/Transcription	M7 MAPK/Metabolism
5106_52_3	NOTCH2	NA	M1	NA	grey
12894_3_3	PAXIP1	NA	M1	NA	NA
3079_62_2	RARRES2	NA	M1	Ambiguous	grey
3079_62_2	RARRES2	NA	M1	Complement/Coagulation	grey
7831_39_3	RBP4	NA	M1	Ambiguous	grey
5482_61_3	RBP4	NA	M1	Complement/Coagulation	grey
5694_57_3	SMOC1	NA	M1	Autophagy/Ubiquitination	M42 Matrisome
7038_45_3	ST8SIA4	NA	M1	Nucleus/Transcription	NA
12842_43_3	STX10	NA	M1	Nucleus/Transcription	grey
6941_11_3	SUMF1	NA	M1	Nucleus/Transcription	NA
9778_45_3	TMEM52B	NA	M1	Nucleus/Transcription	NA
14337_1_3	TRAPPC3	NA	M1	Nucleus/Transcription	M14 Protein Folding
5260_80_3	TYK2	NA	M1	Nucleus/Transcription	grey
9199_6_3	UBE2G2	NA	M1	Nucleus/Transcription	M35 Ambiguous
7012_35_3	VNN2	NA	M1	NA	NA
5261_13_3	ABL2	NA	M10	NA	grey
2805_6_2	ACE2	NA	M10	NA	NA
12700_9_3	ACLY	NA	M10	NA	M43 Ribonucleoprotein Binding
10507_166_3	ACRV1	NA	M10	NA	NA
9843_5_3	ACTN1	NA	M10	Nucleus/Transcription	M1 Synapse/Neuron
9843_5_3	ACTN1	NA	M10	Nucleus/Transcription	M1 Synapse/Neuron
9843_5_3	ACTN1	NA	M10	Nucleus/Transcription	M1 Synapse/Neuron
8882_1_3	ADAM17	NA	M10	Immunoglobulins	M11 Cell-ECM Interaction
3168_8_2	ADAMTS5	NA	M10	NA	NA
4593_11_1	ADCYAP1	NA	M10	NA	M5 Post-Synaptic Density
4594_22_2	ADCYAP1	NA	M10	NA	M5 Post-Synaptic Density
3554_24_1	ADIPOQ	Independent	M10	Complement/Coagulation	NA
4763_31_3	AFM	NA	M10	Complement/Coagulation	M26 Complement/Acute Phase
12652_37_3	AHCYL1	NA	M10	NA	M5 Post-Synaptic Density
3581_53_3	AHSG	NA	M10	Complement/Coagulation	M26 Complement/Acute Phase
12618_50_3	AKR1C1	NA	M10	NA	grey
7624_19_3	ANK2	NA	M10	Nucleus/Transcription	M4 Synapse/Neuron
7624_19_3	ANK2	NA	M10	Nucleus/Transcription	M4 Synapse/Neuron
7624_19_3	ANK2	NA	M10	Nucleus/Transcription	M15 Ambiguous
7624_19_3	ANK2	NA	M10	Nucleus/Transcription	M15 Ambiguous
7624_19_3	ANK2	NA	M10	Nucleus/Transcription	M1 Synapse/Neuron
7624_19_3	ANK2	NA	M10	Nucleus/Transcription	grey
6622_90_3	APLN	NA	M10	NA	NA
12370_30_3	APOF	NA	M10	Nucleus/Transcription	NA
13488_3_3	ARFIP1	NA	M10	NA	M23 Ambiguous
13488_3_3	ARFIP1	NA	M10	NA	M23 Ambiguous
5452_71_3	ASGR1	NA	M10	NA	NA
10902_53_3	ASPRV1	NA	M10	Ambiguous	NA
13043_157_3	ATAD2	NA	M10	NA	NA
13659_36_3	ATP13A1	NA	M10	Golgi/Glycosylation	grey
13392_13_3	ATP1B1	NA	M10	Nucleus/Transcription	M2 Mitochondria
13392_13_3	ATP1B1	NA	M10	NA	M2 Mitochondria
9994_217_3	ATP4B	NA	M10	NA	NA
11539_4_3	ATP5J2	NA	M10	NA	NA
5262_57_3	BCAR3	NA	M10	NA	M23 Ambiguous
3736_60_3	BMP6	NA	M10	Nucleus/Transcription	NA
5695_5_3	BPIFA2	NA	M10	NA	NA
6612_90_3	BRICD5	NA	M10	Nucleus/Transcription	NA
9790_28_3	BRSK2	NA	M10	Wnt-Frizzled Signaling/Protein Transport	M1 Synapse/Neuron
9790_28_3	BRSK2	NA	M10	Wnt-Frizzled Signaling/Protein Transport	grey
11116_16_3	C11orf87	NA	M10	Wnt-Frizzled Signaling/Protein Transport	NA
6571_75_3	C17orf78	NA	M10	NA	NA
10667_78_3	C1orf185	NA	M10	NA	NA
7989_5_3	C1orf226	NA	M10	Ambiguous	NA
5677_15_3	C2orf66	NA	M10	NA	NA
13378_80_3	C5orf63	NA	M10	NA	NA
3352_80_3	CA6	NA	M10	Complement/Coagulation	NA
13747_9_3	CA6	NA	M10	Nucleus/Transcription	NA
3630_27_4	CADM3	NA	M10	Ambiguous	M1 Synapse/Neuron
3630_27_4	CADM3	NA	M10	Ambiguous	M1 Synapse/Neuron
9313_27_3	CBLN1	NA	M10	Golgi/Glycosylation	grey
9313_27_3	CBLN1	NA	M10	Golgi/Glycosylation	grey
13027_20_3	CBX7	NA	M10	NA	grey
11230_12_3	CCBE1	NA	M10	NA	NA
9728_4_3	CCNB1IP1	NA	M10	NA	NA
8969_49_3	CD14	NA	M10	Viral endocytosis	M21 MHC Complex/Immune
5412_53_3	CD27	NA	M10	Complement/Coagulation	NA
5623_11_3	CD300LF	Independent	M10	NA	NA
9190_7_3	CD63	NA	M10	Nucleus/Transcription	M34 Ambiguous
3422_4_2	CDC2 CCNB1	NA	M10	NA	NA
3629_60_4	CDC42BPB	NA	M10	NA	M1 Synapse/Neuron
8589_13_3	CDCP1	NA	M10	Nucleus/Transcription	NA
10701_30_3	CDH12	NA	M10	NA	grey
5410_53_3	CDH15	NA	M10	Golgi/Glycosylation	NA
3591_51_3	CDH6	NA	M10	Neuron Development	M2 Mitochondria
10453_7_3	CEACAM20	NA	M10	NA	NA
8864_59_3	CENPW	NA	M10	NA	NA
13494_6_3	CERS5	NA	M10	NA	NA
6553_68_3	CFAP45	NA	M10	Wnt-Frizzled Signaling/Protein Transport	NA
10460_1_3	CHIT1	NA	M10	Glycolysis/Redox Homeostasis	NA
3600_2_3	CHIT1	NA	M10	Endocytosis/Ubiquitin Binding	NA
13117_232_3	CHKB	NA	M10	Nucleus/Transcription	grey
6626_81_3	CHST12	Independent	M10	Wnt-Frizzled Signaling/Protein Transport	NA
4786_58_3	CMPK1	NA	M10	NA	M25 Sugar Metabolism
6096_23_3	COL6A2	NA	M10	Complement/Coagulation	M27 Extracellular Matrix
6096_23_3	COL6A2	NA	M10	Nucleus/Transcription	M27 Extracellular Matrix
5638_23_3	COLGALT1	NA	M10	Nucleosome	grey
8390_25_3	COX7A1	NA	M10	NA	grey
5346_24_3	CPNE1	NA	M10	NA	grey
11696_7_3	CRABP2	NA	M10	Ambiguous	grey
8952_65_3	CSF3	Other	M10	NA	NA
9598_23_3	CSMD1	NA	M10	Nucleus/Transcription	M10 Ambiguous
11330_15_3	CSNK2B	NA	M10	Nucleus/Transcription	M1 Synapse/Neuron
9872_23_3	CTNNA2	NA	M10	Nucleus/Transcription	M8 Protein Transport
9872_23_3	CTNNA2	NA	M10	Nucleus/Transcription	M1 Synapse/Neuron
9842_2_3	CTNNB1	NA	M10	NA	M1 Synapse/Neuron
9842_2_3	CTNNB1	NA	M10	NA	M1 Synapse/Neuron
3148_49_1	CXCL3 CXCL2	NA	M10	NA	NA
4355_13_1	DAPK2	NA	M10	NA	NA
14090_23_3	DEF6	NA	M10	NA	NA
3644_5_4	DKKL1	NA	M10	NA	NA
7897_75_3	DLG3	NA	M10	NA	M5 Post-Synaptic Density
8535_102_3	DMKN	NA	M10	NA	NA
7866_11_3	DNAJC30	NA	M10	Nucleus/Transcription	M6 Ribosome
10528_2_3	DPEP1	NA	M10	NA	NA
10882_12_3	DSC1	NA	M10	NA	NA
10692_48_3	DYNAP	NA	M10	NA	NA
4359_87_1	DYRK3	NA	M10	NA	NA
3611_70_4	ECE1	NA	M10	NA	M42 Matrisome
10801_11_3	EFNA2	NA	M10	Axonogenesis	NA
5328_33_37	EGFR	NA	M10	Semaphorin Signaling	M36 Neurotransmitter Regulation
11421_10_3	EHD4	NA	M10	NA	M14 Protein Folding
13991_47_3	EIF4G3	NA	M10	NA	M22 Post-Synaptic Density
13516_46_3	EMC4	NA	M10	Ambiguous	M8 Protein Transport
9991_112_3	EMILIN3	NA	M10	Complement/Coagulation	grey
13422_66_3	ENOX2	NA	M10	Nucleus/Transcription	NA
14089_41_3	EPHA5	NA	M10	Neuron Development	M5 Post-Synaptic Density
14089_41_3	EPHA5	NA	M10	NA	M5 Post-Synaptic Density
3612_6_4	EPHB4	NA	M10	Nucleus/Transcription	grey
11162_37_3	EQTN	NA	M10	NA	NA
12585_39_3	ERCC1	NA	M10	NA	grey
3847_56_2	ETHE1	NA	M10	NA	M32 Ambiguous
7930_3_3	EXOSC1	NA	M10	NA	M9 Golgi
4985_11_1	FABP5	NA	M10	Cadherin/Cytoskeleton	M11 Cell-ECM Interaction
9738_7_3	FAF2	NA	M10	Endocytosis/Ubiquitin Binding	M1 Synapse/Neuron
5615_62_3	FAM172A	Other	M10	NA	grey
5719_66_3	FAM189A2	NA	M10	NA	NA
5618_50_3	FAM3B	NA	M10	NA	NA
2441_2_4	FGF10	NA	M10	NA	NA
3065_65_1	FGF5	NA	M10	NA	NA
4988_49_2	FGFR4	NA	M10	NA	NA
3437_80_3	FLT3	NA	M10	NA	NA
7713_102_3	FMR1	NA	M10	NA	M16 RNA Binding
7713_102_3	FMR1	NA	M10	NA	M16 RNA Binding
13451_2_3	FNDC4	NA	M10	NA	NA
9350_3_3	FSTL4	NA	M10	Semaphorin Signaling	grey
9350_3_3	FSTL4	NA	M10	Neurexin/Synaptic Membrane	grey
4549_78_2	FUT5	NA	M10	NA	NA
6991_24_3	FUT9	NA	M10	Nucleus/Transcription	grey
8931_124_3	G0S2	NA	M10	NA	NA
5764_4_3	GALNT2	NA	M10	Nucleus/Transcription	M10 Ambiguous
5764_4_3	GALNT2	NA	M10	NA	M10 Ambiguous
10888_4_3	GALNT7	NA	M10	NA	NA
9398_30_3	GALP	NA	M10	NA	NA
10956_82_3	GCSH	NA	M10	NA	M2 Mitochondria
12667_2_3	GDA	NA	M10	Autophagy/Ubiquitination	M1 Synapse/Neuron
12667_2_3	GDA	NA	M10	Nucleus/Transcription	M1 Synapse/Neuron
3034_1_2	GFAP	NA	M10	Endocytosis/Ubiquitin Binding	M41 Ambiguous
3034_1_2	GFAP	NA	M10	Endocytosis/Ubiquitin Binding	M11 Cell-ECM Interaction
3034_1_2	GFAP	NA	M10	Endocytosis/Ubiquitin Binding	M11 Cell-ECM Interaction
3034_1_2	GFAP	NA	M10	Endocytosis/Ubiquitin Binding	M11 Cell-ECM Interaction
3034_1_2	GFAP	NA	M10	Endocytosis/Ubiquitin Binding	grey
3034_1_2	GFAP	NA	M10	Endocytosis/Ubiquitin Binding	grey
3650_8_3	GFP	NA	M10	NA	NA
13954_9_3	GNPNAT1	NA	M10	Wnt-Frizzled Signaling/Protein Transport	M34 Ambiguous
12921_51_3	GPIHBP1	NA	M10	NA	NA
10767_52_3	GPR64	NA	M10	NA	NA
5265_12_3	GRAP2	NA	M10	NA	NA
10760_107_3	GRIA4	NA	M10	Semaphorin Signaling	M5 Post-Synaptic Density
10760_107_3	GRIA4	NA	M10	Semaphorin Signaling	M22 Post-Synaptic Density
10760_107_3	GRIA4	NA	M10	Neurexin/Synaptic Membrane	M5 Post-Synaptic Density
10760_107_3	GRIA4	NA	M10	Neurexin/Synaptic Membrane	M22 Post-Synaptic Density
12446_49_3	GSTA1	NA	M10	NA	NA
13576_15_3	GSTP1	NA	M10	Complement/Coagulation	M7 MAPK/Metabolism
13576_15_3	GSTP1	NA	M10	Complement/Coagulation	M11 Cell-ECM Interaction
13495_48_3	HCAR2	NA	M10	Nucleus/Transcription	NA
12934_1_3	HERC5	NA	M10	Wnt-Frizzled Signaling/Protein Transport	NA
8755_202_3	HLA-DPB1	NA	M10	NA	NA
13496_19_3	HMGCS1	NA	M10	Ambiguous	M9 Golgi
4708_3_2	HSD17B1	NA	M10	NA	NA
10603_1_3	HTN3	NA	M10	Nucleus/Transcription	NA
13561_5_3	HTR6	NA	M10	NA	NA
4937_55_7	human-pathogen	NA	M10	NA	NA
4753_16_3	human-pathogen	NA	M10	NA	NA
4955_49_5	human-pathogen	NA	M10	NA	NA
4523_59_3	human-pathogen	NA	M10	NA	NA
4943_51_7	human-pathogen	NA	M10	NA	NA
4511_72_3	human-pathogen	NA	M10	NA	NA
4953_64_5	human-pathogen	NA	M10	NA	NA
12092_7_3	human-pathogen	NA	M10	NA	NA
14504_6_3	human-pathogen	NA	M10	NA	NA
7612_56_5	human-pathogen	NA	M10	NA	NA
5579_11_4	human-pathogen	NA	M10	NA	NA
4522_5_4	human-pathogen	NA	M10	NA	NA
4758_6_7	human-pathogen	NA	M10	NA	NA
4746_3_3	human-pathogen	NA	M10	NA	NA
6380_23_3	ICT1	NA	M10	NA	M6 Ribosome
5733_61_3	IFNA10	NA	M10	NA	NA
13741_36_3	IGFBP1	NA	M10	Nucleus/Transcription	NA
2771_35_2	IGFBP1	NA	M10	Nucleus/Transcription	NA
8469_41_3	IGFBP2	Independent	M10	Ambiguous	grey
2570_72_5	IGFBP2	Independent	M10	Ambiguous	grey
8819_3_3	IGFBP2	Independent	M10	Ambiguous	grey
7815_49_3	IGFBPL1	NA	M10	Nucleus/Transcription	NA
14085_28_3	IL13	NA	M10	NA	NA
14026_24_3	IL17F	NA	M10	NA	NA
9366_54_3	IL21R	NA	M10	NA	NA
3151_6_1	IL2RA	NA	M10	NA	NA
4717_55_2	IL3	NA	M10	NA	NA
11071_1_3	IL5	NA	M10	NA	NA
3741_4_3	IL5	NA	M10	NA	NA
5250_53_3	IMPDH2	NA	M10	Nucleus/Transcription	M11 Cell-ECM Interaction
13439_6_3	IQCF3	NA	M10	NA	NA
10351_51_3	IRF1	NA	M10	Semaphorin Signaling	NA
2997_8_1	JAM2	NA	M10	Ambiguous	grey
2997_8_1	JAM2	NA	M10	NA	grey
13042_7_3	KCNA10	NA	M10	Nucleus/Transcription	NA
12834_3_3	KCNF1	NA	M10	NA	NA
13525_17_3	KCNG4	NA	M10	NA	NA
9075_121_3	KIAA1024	NA	M10	NA	NA
7892_132_3	KIAA1467	NA	M10	NA	M33 Ambiguous
12734_112_3	KIF22	NA	M10	Nucleus/Transcription	NA
6491_59_3	KLK15	NA	M10	Nucleus/Transcription	NA
7756_37_3	KLRF1	NA	M10	NA	NA
12698_72_3	KPNA4	NA	M10	NA	M7 MAPK/Metabolism
8029_35_3	LALBA	NA	M10	NA	NA
5613_75_3	LAT2	Independent	M10	NA	NA
10890_135_3	LCTL	NA	M10	NA	NA
3622_33_4	LGMN	NA	M10	Nucleus/Transcription	M17 Transcription
7790_21_3	LIF	Other	M10	NA	NA
11334_7_3	LILRB3	NA	M10	NA	NA
7638_30_3	LMAN2	NA	M10	Nucleus/Transcription	M29 Glycosylation/ER
3640_14_3	LRPAP1	Independent	M10	NA	M28 Ribosome/Translation
11586_2_3	LRRN1	NA	M10	Nucleus/Transcription	grey
10471_25_3	LRRN3	NA	M10	NA	NA
4703_87_2	LTA	NA	M10	NA	NA
6256_9_3	LY6G6C	NA	M10	Translation	NA
9106_87_3	LYSMD4	Other	M10	NA	NA
12576_21_3	MAGEA3	NA	M10	Nucleus/Transcription	NA
6119_14_3	MAMDC2	NA	M10	NA	NA
5259_2_3	MAP3K7 TAB1	NA	M10	NA	NA
5005_4_1	MAPK12	NA	M10	NA	grey
3820_68_2	MAPKAPK2	NA	M10	NA	M12 Cytoskeleton
3605_77_4	MASP1	NA	M10	Nucleus/Transcription	NA
14294_61_3	MBD1	NA	M10	Nucleus/Transcription	grey
5636_10_3	MFAP4	NA	M10	Complement/Coagulation	NA
5636_10_3	MFAP4	NA	M10	Golgi/Glycosylation	NA
9392_43_3	MGAT4A	NA	M10	NA	NA
9328_55_3	MICB	NA	M10	Ambiguous	NA
6285_71_3	MLEC	NA	M10	Neuron Development	M29 Glycosylation/ER
6285_71_3	MLEC	NA	M10	Ambiguous	M29 Glycosylation/ER
3627_71_4	MMEL1	NA	M10	NA	NA
9719_145_3	MMP16	Other	M10	Wnt-Frizzled Signaling/Protein Transport	NA
5268_49_3	MMP16	NA	M10	NA	NA
12426_19_3	MOB1A	NA	M10	NA	NA
14036_116_3	MPDZ	NA	M10	NA	M3 Oligo/Myelination
14036_116_3	MPDZ	NA	M10	NA	grey
12355_223_3	MRRF	NA	M10	NA	M2 Mitochondria
3684_78_3	MSR1	NA	M10	NA	NA
12077_32_3	MSTN	NA	M10	NA	NA
14583_49_3	MSTN	NA	M10	Nucleus/Transcription	NA
8839_4_3	MTX2	NA	M10	NA	M2 Mitochondria
10623_19_3	MUC1	NA	M10	NA	NA
13541_1_3	MYCT1	NA	M10	NA	NA
7986_98_3	NAALAD2	NA	M10	Nucleus/Transcription	M3 Oligo/Myelination
13933_276_3	NAB1	NA	M10	NA	NA
7746_230_3	NCAM1	NA	M10	Neuron Development	M4 Synapse/Neuron
7746_230_3	NCAM1	NA	M10	Neuron Development	M4 Synapse/Neuron
7746_230_3	NCAM1	NA	M10	Neuron Development	M12 Cytoskeleton
7746_230_3	NCAM1	NA	M10	Neuron Development	M4 Synapse/Neuron
7746_230_3	NCAM1	NA	M10	Neuron Development	M4 Synapse/Neuron
7746_230_3	NCAM1	NA	M10	Neuron Development	M12 Cytoskeleton
7934_11_3	NDRG4	NA	M10	Ambiguous	M7 MAPK/Metabolism
7934_11_3	NDRG4	NA	M10	Ambiguous	M15 Ambiguous
7934_11_3	NDRG4	NA	M10	Ambiguous	grey
7934_11_3	NDRG4	NA	M10	Ambiguous	M7 MAPK/Metabolism
7934_11_3	NDRG4	NA	M10	Ambiguous	M15 Ambiguous
7934_11_3	NDRG4	NA	M10	Ambiguous	grey
5639_49_3	NETO1	NA	M10	Nucleus/Transcription	M5 Post-Synaptic Density
9087_8_3	NHLRC3	NA	M10	NA	grey
13464_8_3	NRAC	NA	M10	NA	NA
13992_12_3	NSF	NA	M10	Autophagy/Ubiquitination	M4 Synapse/Neuron
13992_12_3	NSF	NA	M10	Autophagy/Ubiquitination	grey
13992_12_3	NSF	NA	M10	NA	M4 Synapse/Neuron
13992_12_3	NSF	NA	M10	NA	grey
7802_53_3	NSG1	NA	M10	Nervous System Development	grey
3635_76_4	OCIAD1	NA	M10	NA	M9 Golgi
10643_16_3	OLFM3	NA	M10	NA	M5 Post-Synaptic Density
8660_33_3	OLFML3	NA	M10	Complement/Coagulation	M42 Matrisome
7736_28_3	OPALIN	Other	M10	NA	M3 Oligo/Myelination
3634_5_4	OPCML	NA	M10	Neuron Development	M4 Synapse/Neuron
7116_31_3	OSCAR	NA	M10	NA	NA
5756_66_3	PAPPA2	Other	M10	Nervous System Development	NA
10534_40_3	PARP1	NA	M10	NA	M3 Oligo/Myelination
12882_7_3	PARP11	NA	M10	NA	NA
12518_289_3	PBRM1	NA	M10	NA	M17 Transcription
7175_4_3	PCDHGA2	NA	M10	NA	NA
7859_21_3	PCDHGC3	NA	M10	Wnt-Frizzled Signaling/Protein Transport	M17 Transcription
7859_21_3	PCDHGC3	NA	M10	Nervous System Development	M17 Transcription
5252_33_3	PDE11A	NA	M10	Nucleus/Transcription	NA
5246_64_3	PDE2A	NA	M10	Nucleus/Transcription	M4 Synapse/Neuron
5246_64_3	PDE2A	NA	M10	Nucleus/Transcription	M4 Synapse/Neuron
5255_22_3	PDE4D	NA	M10	NA	M5 Post-Synaptic Density
5255_22_3	PDE4D	NA	M10	NA	M1 Synapse/Neuron
5255_22_3	PDE4D	NA	M10	NA	grey
4719_58_2	PDIA3	NA	M10	Nucleus/Transcription	M38 Heat Shock/Folding
4719_58_2	PDIA3	NA	M10	Nucleus/Transcription	M29 Glycosylation/ER
12702_13_3	PELI2	NA	M10	Nucleus/Transcription	NA
13513_174_3	PIAS3	NA	M10	NA	NA
8863_3_3	PIK3R1	NA	M10	NA	M19 Axonogenesis
13634_209_3	PIR	NA	M10	Nucleus/Transcription	grey
13486_9_3	PKD2	NA	M10	Nucleus/Transcription	NA
11203_97_3	PKLR	NA	M10	Ambiguous	NA
13670_81_3	PLA2G2E	NA	M10	Nucleus/Transcription	NA
6472_40_3	PMEL	NA	M10	Nucleus/Transcription	NA
6042_52_3	POFUT2	NA	M10	NA	grey
5021_13_1	PPA1	NA	M10	Translation	M39 Translation Initiation
11825_27_3	PPARGC1A	NA	M10	NA	NA
13622_16_3	PPP2R5A	NA	M10	Cadherin/Cytoskeleton	M10 Ambiguous
3657_74_3	PPP3R1	NA	M10	Autophagy/Ubiquitination	grey
8808_90_3	PRRG4	NA	M10	Nucleus/Transcription	NA
3624_3_4	PRSS27	NA	M10	NA	NA
10735_12_3	PSMD1	NA	M10	NA	M30 Proteasome
8824_2_3	PSMD1	NA	M10	NA	M30 Proteasome
12727_7_3	PTGFRN	NA	M10	Nucleus/Transcription	M5 Post-Synaptic Density
14688_6_3	PTPN7	NA	M10	NA	NA
12537_88_3	PURA	NA	M10	NA	M2 Mitochondria
6464_40_3	PVRIG	NA	M10	NA	NA
6997_32_3	RAB26	NA	M10	NA	M19 Axonogenesis
5602_62_3	RNASE10	NA	M10	NA	NA
7758_217_3	RNF215	NA	M10	Nucleus/Transcription	NA
5117_14_3	ROBO3	NA	M10	NA	NA
13654_1_3	ROCK2	NA	M10	NA	M5 Post-Synaptic Density
13515_8_3	RPRD1A	NA	M10	NA	M13 RNA Splicing
5766_6_3	RSPO4	NA	M10	Nucleus/Transcription	NA
11425_31_3	RUFY1	NA	M10	Nucleus/Transcription	M12 Cytoskeleton
12830_4_3	SAP18	NA	M10	NA	M13 RNA Splicing
4831_4_2	SELL	NA	M10	Complement/Coagulation	NA
4831_4_2	SELL	NA	M10	Immunoglobulins	NA
4785_30_3	SERPINA6	NA	M10	Complement/Coagulation	NA
12777_11_3	SF1	NA	M10	NA	M16 RNA Binding
4829_43_6	SFN	NA	M10	Ambiguous	grey
4567_82_2	SH2D1A	NA	M10	NA	NA
8352_26_3	SIGLEC12	NA	M10	Nucleus/Transcription	NA
13430_50_3	SLC14A1	NA	M10	NA	M12 Cytoskeleton
9969_8_3	SLC22A16	NA	M10	Nucleus/Transcription	NA
5280_68_5	SLC25A18	NA	M10	NA	M1 Synapse/Neuron
13053_6_3	SLC6A14	NA	M10	NA	NA
13056_18_3	SLC6A16	NA	M10	NA	NA
3643_90_2	SLITRK1	NA	M10	Neuron Development	grey
10565_19_3	SLITRK3	NA	M10	Semaphorin Signaling	grey
10363_13_3	SMAD3	NA	M10	NA	grey
9923_6_3	SOS1	NA	M10	NA	grey
8076_4_3	SPACA3	NA	M10	Neddylation	NA
10624_45_3	SPINK13	NA	M10	Nucleus/Transcription	NA
8042_88_3	SPINK9	NA	M10	NA	NA
11487_4_3	SPOCK1	NA	M10	Ambiguous	M42 Matrisome
13942_140_3	SPSB1	NA	M10	NA	NA
7695_106_3	SQSTM1	NA	M10	NA	M20 RNA Splicing
10588_39_3	ST3GAL5	NA	M10	NA	NA
7228_2_3	ST6GALNAC6	NA	M10	Nucleus/Transcription	NA
12510_3_3	STAP1	NA	M10	NA	NA
12471_47_3	STAU1	NA	M10	Wnt-Frizzled Signaling/Protein Transport	grey
5249_31_3	STK17B	NA	M10	Nucleus/Transcription	NA
3766_51_4	STX1A	NA	M10	Wnt-Frizzled Signaling/Protein Transport	M1 Synapse/Neuron
10703_203_3	SUDS3	NA	M10	NA	grey
13375_48_3	SYNGR3	NA	M10	NA	M1 Synapse/Neuron
11202_70_3	TBX5	NA	M10	NA	NA
13481_24_3	TCEA2	NA	M10	NA	M18 RNA Splicing
11433_11_3	TCTN2	NA	M10	Nucleus/Transcription	NA
12476_50_3	TIGAR	NA	M10	NA	NA
10638_1_3	TINF2	NA	M10	Nucleus/Transcription	NA
11149_3_3	TLR1	NA	M10	NA	NA
3647_49_4	TLR4 LY96	NA	M10	Nucleus/Transcription	NA
10661_4_3	TMEM41B	NA	M10	NA	M16 RNA Binding
13485_20_3	TMEM87B	NA	M10	Nucleus/Transcription	NA
14009_65_3	TNFAIP3	NA	M10	Nucleus/Transcription	NA
4832_75_2	TNFRSF10A	NA	M10	NA	NA
5424_55_3	TNFRSF11A	NA	M10	NA	NA
5988_49_3	TNFSF14	NA	M10	NA	NA
5315_22_3	TNNT2	NA	M10	NA	NA
10640_9_3	TOR1AIP2	NA	M10	Nucleus/Transcription	grey
5033_27_1	TPM1	NA	M10	NA	M7 MAPK/Metabolism
5033_27_1	TPM1	NA	M10	NA	M27 Extracellular Matrix
5033_27_1	TPM1	NA	M10	NA	M27 Extracellular Matrix
5033_27_1	TPM1	NA	M10	NA	M27 Extracellular Matrix
14103_12_3	TPSG1	NA	M10	NA	NA
5659_11_3	TRH	NA	M10	Nucleus/Transcription	NA
8769_30_3	TXNDC11	NA	M10	NA	NA
11682_7_3	TXNIP	NA	M10	NA	M12 Cytoskeleton
9970_7_3	UBXN4	NA	M10	Nucleus/Transcription	M12 Cytoskeleton
10977_55_3	UCMA	NA	M10	Neuron Development	NA
13530_5_3	UTS2R	NA	M10	NA	NA
8271_24_3	VSTM5	NA	M10	NA	NA
7995_16_3	VWC2L	NA	M10	NA	grey
13236_25_3	WNT3A	NA	M10	Nucleus/Transcription	NA
7625_27_3	YWHAQ	NA	M10	Ambiguous	M8 Protein Transport
10529_19_3	ZNF358	NA	M10	NA	NA
8321_27_3	ZNF843	NA	M10	NA	NA
10710_23_3	ZPBP2	NA	M10	NA	NA
5590_11_3	ZPLD1	NA	M10	NA	NA
13632_10_3	ZYX	NA	M10	Complement/Coagulation	M33 Ambiguous
2714_78_2	AIMP1	NA	M11	Oxidant Detoxification/MAPK Signaling	M28 Ribosome/Translation
14685_17_3	AKT2	NA	M11	Neddylation	M37 Endosome
2797_56_2	APOB	NA	M11	Complement/Coagulation	M26 Complement/Acute Phase
2797_56_2	APOB	NA	M11	Complement/Coagulation	M26 Complement/Acute Phase
2797_56_2	APOB	NA	M11	Nucleus/Transcription	M26 Complement/Acute Phase
2797_56_2	APOB	NA	M11	Nucleus/Transcription	M26 Complement/Acute Phase
6461_54_3	APOC3	NA	M11	Complement/Coagulation	M26 Complement/Acute Phase
2418_55_9	APOE	NA	M11	Ambiguous	M42 Matrisome
2937_10_2	APOE	NA	M11	Ambiguous	M42 Matrisome
11556_19_3	ARFGAP1	NA	M11	Nucleus/Transcription	M1 Synapse/Neuron
11556_19_3	ARFGAP1	NA	M11	Nucleus/Transcription	M1 Synapse/Neuron
12587_65_3	ARL2	Dependent	M11	Oxidant Detoxification/MAPK Signaling	grey
6378_2_3	C5orf38	NA	M11	Mitochondrion	NA
9384_17_3	CAMP	NA	M11	NA	NA
9207_60_3	CRYZL1	NA	M11	Neddylation	M1 Synapse/Neuron
7943_16_3	CUZD1	NA	M11	Nucleus/Transcription	NA
10635_33_3	FAM159B	Dependent	M11	NA	NA
6334_9_3	GGT2	Dependent	M11	Mitochondrion	NA
7965_25_3	HBQ1	Dependent	M11	Oxidant Detoxification/MAPK Signaling	NA
7672_7_3	Il16	NA	M11	NA	NA
9999_1_3	IRF6	Dependent	M11	Neddylation	NA
7640_29_3	LRP1B	NA	M11	Semaphorin Signaling	M6 Ribosome
9765_4_3	NDE1	Dependent	M11	Nucleus/Transcription	grey
6521_35_3	NPTX2	NA	M11	Neuron Development	M5 Post-Synaptic Density
6521_35_3	NPTX2	NA	M11	Axonogenesis	M5 Post-Synaptic Density
5015_15_1	PLA2G7	NA	M11	Nucleus/Transcription	NA
9118_7_3	PSD2	NA	M11	NA	grey
9314_9_3	PSG5	NA	M11	NA	NA
7223_60_3	S100A13	Dependent	M11	Oxidant Detoxification/MAPK Signaling	grey
7223_60_3	S100A13	Dependent	M11	NA	grey
13691_10_3	SLC5A8	NA	M11	Nucleus/Transcription	NA
12501_10_3	TBCA	Dependent	M11	Neddylation	M37 Endosome
12501_10_3	TBCA	Dependent	M11	Glycolysis/Redox Homeostasis	M37 Endosome
8922_4_3	TMCC3	Dependent	M11	Oxidant Detoxification/MAPK Signaling	M3 Oligo/Myelination
13022_20_3	TP53I11	Dependent	M11	Oxidant Detoxification/MAPK Signaling	M22 Post-Synaptic Density
13613_23_3	AK5	NA	M12	NA	M1 Synapse/Neuron
13613_23_3	AK5	NA	M12	NA	M1 Synapse/Neuron
7993_23_3	ASTL	NA	M12	NA	NA
8990_42_3	ATP1B3	NA	M12	Ambiguous	M7 MAPK/Metabolism
7081_2_4	BTN3A1	NA	M12	NA	grey
12034_28_3	CAP1	NA	M12	Ambiguous	M14 Protein Folding
7241_12_3	CD247	NA	M12	NA	NA
13726_4_3	CD80	NA	M12	NA	NA
5065_8_2	CD83	NA	M12	Wnt-Frizzled Signaling/Protein Transport	NA
10600_24_3	CLGN	NA	M12	Ambiguous	M17 Transcription
10655_43_3	CLPB	NA	M12	NA	M2 Mitochondria
9080_1_3	COL6A2	NA	M12	Complement/Coagulation	M27 Extracellular Matrix
9080_1_3	COL6A2	NA	M12	Nucleus/Transcription	M27 Extracellular Matrix
10511_10_3	COL6A3	NA	M12	Ambiguous	M27 Extracellular Matrix
10511_10_3	COL6A3	NA	M12	Ambiguous	M27 Extracellular Matrix
10501_3_3	COX6A1	NA	M12	NA	grey
5716_49_3	CSAG1	NA	M12	NA	NA
10772_21_3	CSGALNACT2	NA	M12	Nucleus/Transcription	NA
5224_20_3	CSNK2A1	NA	M12	NA	M1 Synapse/Neuron
7884_15_3	DDR2	NA	M12	Ambiguous	NA
6363_55_3	DEFB124	NA	M12	NA	NA
9856_22_3	DHPS	NA	M12	NA	NA
12692_56_3	DOT1L	NA	M12	Nucleus/Transcription	NA
14284_23_3	EIF2AK4	NA	M12	NA	grey
6064_4_3	ERP44	NA	M12	Golgi/Glycosylation	M2 Mitochondria
6064_4_3	ERP44	NA	M12	ECM/Vasculature	M2 Mitochondria
5753_21_3	FAM19A1	NA	M12	NA	NA
7919_278_3	FAM3D	NA	M12	NA	NA
14757_144_3	FGF8	NA	M12	NA	NA
9507_55_3	FGFBP1	NA	M12	NA	NA
9896_21_3	FOXG1	NA	M12	NA	NA
10734_339_3	GAL3ST2	NA	M12	NA	NA
10554_23_3	GLB1	NA	M12	Ambiguous	M17 Transcription
10426_21_3	GOSR2	NA	M12	NA	grey
14605_2_3	GPR6	NA	M12	NA	NA
10477_162_3	GUCY2C	NA	M12	NA	NA
9389_12_3	GYPA	NA	M12	NA	NA
14492_7_3	human-pathogen	NA	M12	NA	NA
5486_73_3	ICAM2	NA	M12	Complement/Coagulation	NA
10450_3_3	IFNA17	NA	M12	NA	NA
7011_8_3	KCNIP4	NA	M12	NA	M1 Synapse/Neuron
6611_8_3	KDELC1	NA	M12	NA	NA
10696_217_3	LRPPRC	NA	M12	NA	M6 Ribosome
9916_146_3	LRRC4B	NA	M12	Ambiguous	M10 Ambiguous
10485_56_3	MAGEA4	NA	M12	Ambiguous	NA
14060_67_3	NCF4	NA	M12	NA	NA
9374_24_3	NNAT	NA	M12	NA	NA
13592_22_3	NNMT	NA	M12	Nucleus/Transcription	NA
11654_77_3	NRSN1	NA	M12	NA	M15 Ambiguous
10607_4_3	P4HTM	NA	M12	NA	grey
12391_27_3	PDZD7	NA	M12	NA	NA
10342_55_3	PIAS4	NA	M12	NA	NA
10593_14_3	PSCA	NA	M12	NA	NA
10530_8_3	PSMB6	NA	M12	NA	M24 Ubiquitination
11986_30_3	PSMD1	NA	M12	NA	M30 Proteasome
13931_22_3	PSMD9	NA	M12	Ambiguous	M11 Cell-ECM Interaction
8064_125_3	PVR	NA	M12	Nucleus/Transcription	M10 Ambiguous
8064_125_3	PVR	NA	M12	NA	M10 Ambiguous
9322_15_3	RCN1	NA	M12	Ambiguous	M4 Synapse/Neuron
9322_15_3	RCN1	NA	M12	Nucleus/Transcription	M4 Synapse/Neuron
10670_26_3	SEMA3E	NA	M12	Ambiguous	NA
7191_32_3	SLMAP	NA	M12	Ambiguous	grey
7191_32_3	SLMAP	NA	M12	Ambiguous	grey
7762_30_3	SNN	NA	M12	NA	grey
13727_44_3	SPOP	NA	M12	NA	NA
9960_2_3	TBC1D5	NA	M12	NA	grey
10049_112_3	TERF1	NA	M12	NA	NA
7743_5_3	TIMM50	NA	M12	NA	M2 Mitochondria
12926_118_3	TMEM27	NA	M12	NA	NA
13973_62_3	TTL	NA	M12	Nucleus/Transcription	M10 Ambiguous
10422_44_3	TXN	NA	M12	Autophagy/Ubiquitination	M14 Protein Folding
10470_34_3	TXNDC11	NA	M12	NA	NA
12500_88_3	UBA2	NA	M12	Ambiguous	M13 RNA Splicing
6037_6_3	WFDC12	NA	M12	NA	NA
10044_12_3	WNT10A	NA	M12	NA	NA
10492_51_3	XG	NA	M12	Nucleus/Transcription	NA
9609_25_3	ZNF275	NA	M12	NA	NA
12690_33_3	SEPT10	NA	M13	NA	M34 Ambiguous
12900_29_3	ACACB	NA	M13	NA	NA
13563_259_3	ACBD7	NA	M13	Nucleus/Transcription	M9 Golgi
6575_79_3	ADAMTSL1	NA	M13	NA	NA
4551_72_3	ADGRG5	NA	M13	NA	NA
11377_19_3	ADH7	NA	M13	NA	NA
13960_15_3	AGAP3	NA	M13	Nucleus/Transcription	M4 Synapse/Neuron
13960_15_3	AGAP3	NA	M13	Nucleus/Transcription	M4 Synapse/Neuron
13960_15_3	AGAP3	NA	M13	Nucleus/Transcription	M4 Synapse/Neuron
3392_68_2	AKT1 AKT2 AKT3	NA	M13	NA	NA
10463_23_3	ALPI	NA	M13	Nucleus/Transcription	NA
6371_50_3	ANGPTL7	NA	M13	Complement/Coagulation	NA
6371_50_3	ANGPTL7	NA	M13	Nucleus/Transcription	NA
10398_110_3	ANKRD1	NA	M13	NA	NA
12445_50_3	ANKRD27	NA	M13	NA	grey
14206_28_3	APBB1	NA	M13	Nucleus/Transcription	M1 Synapse/Neuron
12908_15_3	APOA5	NA	M13	NA	NA
12425_104_3	ARF6	NA	M13	Nucleus/Transcription	M1 Synapse/Neuron
9898_161_3	ARID1A	NA	M13	NA	M18 RNA Splicing
12433_8_3	ARL11	NA	M13	Nucleus/Transcription	NA
9107_59_3	ARMC10	NA	M13	NA	M5 Post-Synaptic Density
9107_59_3	ARMC10	NA	M13	NA	M1 Synapse/Neuron
3212_30_3	ASAH2	NA	M13	Nucleus/Transcription	NA
3346_72_2	AURKB	NA	M13	NA	NA
12451_62_3	BACH1	NA	M13	NA	NA
10078_5_3	BAG3	NA	M13	NA	M12 Cytoskeleton
6935_123_3	BAMBI	NA	M13	NA	NA
13977_28_3	BARD1	NA	M13	NA	NA
12634_79_3	BCAR3	NA	M13	NA	M23 Ambiguous
4423_77_2	BCL2L1	NA	M13	NA	M37 Endosome
7249_37_3	BCL2L10	NA	M13	NA	NA
13097_11_3	BCL2L2	NA	M13	Nucleus/Transcription	M10 Ambiguous
5747_67_3	BGLAP	NA	M13	NA	NA
11129_66_3	BMP15	NA	M13	Nucleus/Transcription	NA
4862_63_1	BMPR2	NA	M13	Wnt-Frizzled Signaling/Protein Transport	M19 Axonogenesis
4862_63_1	BMPR2	NA	M13	Neuron Development	M19 Axonogenesis
11325_8_3	BTG2	NA	M13	NA	NA
7046_6_3	C20orf173	NA	M13	NA	NA
13731_14_3	C7	Independent	M13	Ambiguous	M26 Complement/Acute Phase
3289_19_2	CA10	NA	M13	Golgi/Glycosylation	M1 Synapse/Neuron
3177_49_2	CA4	NA	M13	Ambiguous	M1 Synapse/Neuron
3177_49_2	CA4	NA	M13	Ambiguous	M1 Synapse/Neuron
7104_71_3	CABP7	NA	M13	Nucleus/Transcription	NA
12855_16_3	CASS4	NA	M13	Nucleus/Transcription	NA
9457_3_3	CAV2	NA	M13	NA	M27 Extracellular Matrix
4540_11_2	CBX5	NA	M13	NA	M20 RNA Splicing
2770_51_2	CCL1	NA	M13	NA	NA
13687_5_3	CCL1	NA	M13	Nucleus/Transcription	NA
13068_139_3	CCS	NA	M13	NA	M9 Golgi
6915_2_3	CD164L2	NA	M13	NA	NA
10814_7_3	CD1A	NA	M13	NA	NA
9909_4_3	CD300LG	NA	M13	NA	NA
11513_92_3	CD38	NA	M13	NA	grey
8069_85_3	CD3E	NA	M13	NA	NA
6643_62_3	CD47	NA	M13	NA	M1 Synapse/Neuron
10938_13_3	CD58	NA	M13	Nucleus/Transcription	M11 Cell-ECM Interaction
7009_6_3	CD72	NA	M13	NA	NA
6351_55_3	CD79B	NA	M13	NA	NA
9310_2_3	CD8B	NA	M13	NA	NA
2822_56_2	CD97	NA	M13	Nucleus/Transcription	NA
2643_57_2	CDH3	NA	M13	Nucleus/Transcription	NA
3358_51_2	CDK5 CDK5R1	NA	M13	NA	NA
3359_11_2	CDK8 CCNC	NA	M13	NA	NA
12521_3_3	CDKN2C	NA	M13	Nucleus/Transcription	M11 Cell-ECM Interaction
10752_8_3	CDYL2	NA	M13	Nucleus/Transcription	M19 Axonogenesis
10910_6_3	CEACAM4	NA	M13	Nucleus/Transcription	NA
10337_83_3	CEBPB	NA	M13	NA	NA
8817_29_3	CENPV	NA	M13	NA	M13 RNA Splicing
14056_4_3	CGA	NA	M13	NA	NA
2853_68_2	CHEK1	NA	M13	NA	NA
9383_24_3	CHI3L2	NA	M13	Immunoglobulins	NA
9383_24_3	CHI3L2	NA	M13	Nucleus/Transcription	NA
10914_4_3	CHIC2	NA	M13	NA	NA
7745_3_3	CISD1	NA	M13	Autophagy/Ubiquitination	M2 Mitochondria
5345_51_3	CKAP2	NA	M13	Nucleus/Transcription	NA
10837_131_3	CLEC12B	NA	M13	NA	NA
11327_56_3	CLK2	NA	M13	NA	NA
2823_7_1	COMMD7	NA	M13	Nucleus/Transcription	grey
5343_74_3	CPE	NA	M13	Neurexin/Synaptic Membrane	M15 Ambiguous
5343_74_3	CPE	NA	M13	Neurexin/Synaptic Membrane	M15 Ambiguous
11709_29_3	CPT1B	NA	M13	NA	NA
11967_23_3	CRABP1	NA	M13	Translation	grey
12968_2_3	CSRP2	NA	M13	Nucleus/Transcription	M27 Extracellular Matrix
8424_269_3	CTNNB1	NA	M13	NA	M1 Synapse/Neuron
8424_269_3	CTNNB1	NA	M13	NA	M1 Synapse/Neuron
8418_30_3	CTNNB1	NA	M13	Nucleus/Transcription	M1 Synapse/Neuron
8418_30_3	CTNNB1	NA	M13	Nucleus/Transcription	M1 Synapse/Neuron
3178_5_2	CTSC	NA	M13	Nucleus/Transcription	M21 MHC Complex/Immune
2827_23_2	CX3CL1	NA	M13	NA	NA
9495_10_3	CXCL17	NA	M13	NA	NA
7879_12_3	CYP3A4	NA	M13	NA	NA
8760_10_3	DCUN1D5	NA	M13	Neddylation	grey
5460_60_3	DDX19B	NA	M13	NA	M12 Cytoskeleton
14216_35_3	DDX46	NA	M13	NA	M20 RNA Splicing
12382_2_3	DDX58	NA	M13	NA	M21 MHC Complex/Immune
9022_49_3	DEFB132	NA	M13	NA	NA
6411_58_3	DEFB135	NA	M13	NA	NA
12030_82_3	DES	NA	M13	NA	M3 Oligo/Myelination
9444_70_3	DGCR6	NA	M13	NA	NA
12895_28_3	DGKB	NA	M13	Nucleus/Transcription	M19 Axonogenesis
12895_28_3	DGKB	NA	M13	Nucleus/Transcription	M1 Synapse/Neuron
10527_22_3	DHX9	NA	M13	NA	M20 RNA Splicing
11396_39_3	DNAI1	NA	M13	NA	NA
11214_40_3	DNAJB9	NA	M13	Autophagy/Ubiquitination	NA
9175_48_3	DSCAM	NA	M13	Axonogenesis	NA
13506_10_3	DUS2	NA	M13	NA	M9 Golgi
14631_22_3	DUSP16	NA	M13	NA	NA
8767_44_3	ECE1	NA	M13	NA	M42 Matrisome
14024_196_3	EDA	NA	M13	NA	NA
9514_46_3	EFCAB14	NA	M13	Autophagy/Ubiquitination	NA
5759_10_3	EFNA3	NA	M13	Axonogenesis	NA
5746_37_3	EFNB1	NA	M13	Nucleus/Transcription	M12 Cytoskeleton
11949_25_3	EGF	NA	M13	Nucleus/Transcription	NA
11459_81_3	ELL	NA	M13	NA	NA
12933_17_3	ENOX1	NA	M13	NA	NA
8776_10_3	ERLIN1	NA	M13	NA	M3 Oligo/Myelination
12531_5_3	ERVV-1	NA	M13	NA	NA
11656_110_3	EVL	NA	M13	Nucleus/Transcription	M1 Synapse/Neuron
6528_95_3	EXTL2	NA	M13	Ambiguous	M33 Ambiguous
6528_95_3	EXTL2	NA	M13	Nucleus/Transcription	M33 Ambiguous
10420_30_3	FAIM	NA	M13	Nucleus/Transcription	grey
4774_62_3	FAM107B	NA	M13	NA	M3 Oligo/Myelination
13423_94_3	FAM213A	NA	M13	NA	M36 Neurotransmitter Regulation
9867_23_3	FBP2	NA	M13	Nucleus/Transcription	NA
9254_18_3	FCER1A	NA	M13	NA	NA
12577_100_3	FEN1	NA	M13	Nucleus/Transcription	M17 Transcription
9378_6_3	FIBCD1	NA	M13	NA	NA
11108_16_3	FLNA	NA	M13	Actin Cytoskeleton	M27 Extracellular Matrix
14093_10_3	FLT3LG	NA	M13	Nucleus/Transcription	NA
8041_5_3	FNDC5	NA	M13	NA	NA
13025_4_3	FRS2	NA	M13	NA	grey
9121_28_3	FUT2	NA	M13	Nucleus/Transcription	NA
13076_4_3	FXR1	NA	M13	NA	M29 Glycosylation/ER
11647_6_3	FZD10	NA	M13	Nucleus/Transcription	M37 Endosome
9930_48_3	GABBR2	NA	M13	NA	M1 Synapse/Neuron
9302_90_3	GADD45GIP1	NA	M13	NA	M6 Ribosome
12060_28_3	GDF11	NA	M13	Nervous System Development	NA
9730_22_3	GHDC	NA	M13	NA	M17 Transcription
6395_58_3	GPHA2	NA	M13	NA	NA
13493_5_3	GRID1	NA	M13	NA	M33 Ambiguous
8400_74_3	GRP	NA	M13	NA	NA
3441_64_2	GSK3A GSK3B	NA	M13	NA	NA
14645_253_3	GSTA4	NA	M13	NA	M9 Golgi
7239_9_3	GSTM1	Dependent	M13	Nucleus/Transcription	grey
6992_67_3	HBD	NA	M13	NA	M26 Complement/Acute Phase
6354_13_3	HEPHL1	NA	M13	NA	NA
5612_16_3	HINT2	NA	M13	NA	M2 Mitochondria
11429_80_3	HNRNPC	NA	M13	NA	M13 RNA Splicing
6297_49_3	HS3ST1	NA	M13	NA	NA
6986_17_3	HS3ST3B1	NA	M13	NA	NA
12041_33_3	HSPA1L	NA	M13	Nucleus/Transcription	grey
11103_24_3	HSPB1	NA	M13	NA	M11 Cell-ECM Interaction
10630_5_3	HTATIP2	NA	M13	Nucleus/Transcription	M3 Oligo/Myelination
4949_52_5	human-pathogen	NA	M13	NA	NA
14493_16_3	human-pathogen	NA	M13	NA	NA
14505_57_3	human-pathogen	NA	M13	NA	NA
14506_48_3	human-pathogen	NA	M13	NA	NA
4504_43_3	human-pathogen	NA	M13	NA	NA
2624_31_2	Human-virus	NA	M13	NA	NA
9436_2_3	ID1	NA	M13	Nucleus/Transcription	NA
9786_310_3	IER3	NA	M13	NA	NA
14128_121_3	IFNA10	NA	M13	Nucleus/Transcription	NA
9279_7_3	IGSF11	NA	M13	NA	M12 Cytoskeleton
10344_334_3	IL10RA	NA	M13	Nucleus/Transcription	NA
9768_5_3	IL10RA	NA	M13	NA	NA
3446_7_2	IL18R1	NA	M13	NA	NA
4556_10_2	IL34	NA	M13	Nucleus/Transcription	NA
10928_7_3	IL36A	NA	M13	Ambiguous	NA
9117_4_3	IL36G	NA	M13	Nucleus/Transcription	NA
2723_9_2	IL37	NA	M13	NA	NA
5723_4_3	INSL3	NA	M13	NA	NA
12623_84_3	JARID2	NA	M13	NA	NA
13650_11_3	KCNIP1	NA	M13	NA	M8 Protein Transport
13698_28_3	KIAA0319L	NA	M13	Ambiguous	M9 Golgi
13698_28_3	KIAA0319L	NA	M13	Nucleus/Transcription	M9 Golgi
9981_18_3	KIAA1467	NA	M13	Neurexin/Synaptic Membrane	M33 Ambiguous
12625_138_3	KLHL7	NA	M13	NA	NA
3199_54_2	KLK12	NA	M13	NA	NA
3200_49_2	KLK13	NA	M13	NA	NA
3450_4_2	KLK6	NA	M13	Neuron Development	M3 Oligo/Myelination
3450_4_2	KLK6	NA	M13	Nucleus/Transcription	M3 Oligo/Myelination
10762_2_3	KLRG2	NA	M13	NA	NA
11917_8_3	KRBA2	NA	M13	NA	NA
11383_41_3	KRT7	NA	M13	NA	NA
4559_64_2	KYNU	NA	M13	NA	NA
6577_64_3	LAMA4	NA	M13	Ambiguous	M27 Extracellular Matrix
2635_61_2	LAYN	NA	M13	Neuron Development	NA
13007_66_3	LCN10	NA	M13	NA	NA
9197_4_3	LGALS9	NA	M13	Nucleus/Transcription	M21 MHC Complex/Immune
11543_84_3	LIMA1	NA	M13	NA	M12 Cytoskeleton
11543_84_3	LIMA1	NA	M13	NA	M12 Cytoskeleton
12986_12_3	LIN7C	NA	M13	NA	M11 Cell-ECM Interaction
3204_2_2	LTA4H	NA	M13	NA	M7 MAPK/Metabolism
10491_21_3	M6PR	NA	M13	NA	M8 Protein Transport
13653_335_3	MACROD1	NA	M13	NA	M7 MAPK/Metabolism
13618_15_3	MAD1L1	NA	M13	NA	M17 Transcription
9251_28_3	MAN2B2	NA	M13	NA	grey
6151_18_3	MAP2K3	NA	M13	NA	M24 Ubiquitination
13229_20_3	MDM4	NA	M13	NA	NA
5744_12_3	MENT	Dependent	M13	Nucleus/Transcription	NA
14249_68_3	MID2	NA	M13	NA	grey
7225_51_3	MMGT1	NA	M13	NA	M22 Post-Synaptic Density
9723_105_3	MMRN2	NA	M13	NA	M27 Extracellular Matrix
9372_157_3	MPZL2	NA	M13	NA	NA
5009_11_1	MSN	Dependent	M13	Actin Cytoskeleton	M11 Cell-ECM Interaction
5009_11_1	MSN	Dependent	M13	Nucleus/Transcription	M11 Cell-ECM Interaction
11207_3_3	MSR1	NA	M13	NA	NA
10416_79_3	MT1F	NA	M13	NA	M7 MAPK/Metabolism
9176_3_3	MUC1	NA	M13	Nucleus/Transcription	NA
10975_59_3	MUCL1	NA	M13	NA	NA
12455_48_3	MYNN	NA	M13	NA	NA
9894_13_3	MYO6	NA	M13	Nucleus/Transcription	M3 Oligo/Myelination
13924_13_3	MYZAP	NA	M13	NA	NA
11247_20_3	NAGS	NA	M13	NA	NA
14614_41_3	NCMAP	NA	M13	Golgi/Glycosylation	NA
14045_12_3	NCOA2	NA	M13	NA	NA
7854_38_3	NCR3LG1	NA	M13	NA	NA
10677_9_3	NDUFB4	NA	M13	NA	M2 Mitochondria
9800_20_3	NDUFB8	NA	M13	Nucleus/Transcription	M2 Mitochondria
10584_7_3	NDUFS4	NA	M13	NA	M2 Mitochondria
7748_11_3	NDUFV2	NA	M13	Wnt-Frizzled Signaling/Protein Transport	M2 Mitochondria
9900_36_3	NEFH	NA	M13	Glycolysis/Redox Homeostasis	M31 Axon Node/Ion Channel
13604_27_3	NEURL1	NA	M13	Nucleus/Transcription	M10 Ambiguous
12864_9_3	NIPAL4	NA	M13	NA	NA
9954_2_3	NPIPB3	NA	M13	NA	NA
8870_38_3	NPM1	NA	M13	NA	M13 RNA Splicing
8870_38_3	NPM1	NA	M13	NA	grey
8946_38_3	NR1H4	Other	M13	NA	NA
9819_110_3	NUP210	NA	M13	NA	M3 Oligo/Myelination
3387_1_2	PAK3	NA	M13	NA	M1 Synapse/Neuron
3388_58_2	PAK7	NA	M13	NA	M1 Synapse/Neuron
9845_33_3	PARK7	NA	M13	Autophagy/Ubiquitination	M7 MAPK/Metabolism
9845_33_3	PARK7	NA	M13	Autophagy/Ubiquitination	M7 MAPK/Metabolism
14228_1_3	PCDH15	NA	M13	NA	NA
10715_5_3	PCDHB14	NA	M13	NA	NA
13658_31_3	PDGFC	NA	M13	Nucleus/Transcription	NA
8260_13_3	PDZK1IP1	NA	M13	NA	NA
12456_5_3	PFKFB3	NA	M13	Nucleus/Transcription	grey
9173_21_3	PGM1	NA	M13	Autophagy/Ubiquitination	M36 Neurotransmitter Regulation
9173_21_3	PGM1	NA	M13	Nucleus/Transcription	M36 Neurotransmitter Regulation
8664_36_3	PKDCC	NA	M13	NA	NA
4563_61_2	PLCG1	NA	M13	Nucleus/Transcription	M14 Protein Folding
4563_61_2	PLCG1	NA	M13	Nucleus/Transcription	grey
11407_57_3	PLSCR3	NA	M13	NA	NA
6263_77_3	PLTP	NA	M13	Complement/Coagulation	M21 MHC Complex/Immune
12939_1_3	POLR1C	Other	M13	NA	grey
6484_11_3	POSTN	NA	M13	ECM/Vasculature	NA
13548_53_3	PPAPDC1A	NA	M13	NA	NA
14314_6_3	PPIL2	NA	M13	Nucleus/Transcription	M20 RNA Splicing
13665_35_3	PPP2R3A	NA	M13	NA	NA
12590_67_3	PRB4	NA	M13	NA	NA
14197_2_3	PRDM1	NA	M13	NA	NA
13067_5_3	PRKG1	NA	M13	Ambiguous	M11 Cell-ECM Interaction
13067_5_3	PRKG1	NA	M13	Ambiguous	M11 Cell-ECM Interaction
9224_20_3	PRLR	NA	M13	NA	NA
14703_6_3	PROK1	NA	M13	NA	NA
9581_4_3	PRPF6	NA	M13	Nucleus/Transcription	M17 Transcription
9607_39_3	PRR27	NA	M13	NA	NA
8306_54_3	PRRG1	NA	M13	NA	NA
9008_6_3	PRRG1	NA	M13	NA	NA
13055_53_3	PSD	NA	M13	NA	M1 Synapse/Neuron
4280_47_2	PSMA2	NA	M13	Nucleus/Transcription	M7 MAPK/Metabolism
12580_7_3	PSMB5	NA	M13	Wnt-Frizzled Signaling/Protein Transport	M14 Protein Folding
13568_30_3	PSMD4	NA	M13	Nucleus/Transcription	M30 Proteasome
9281_50_3	PTPRA	NA	M13	NA	M4 Synapse/Neuron
12014_19_3	PTS	NA	M13	NA	grey
6447_73_3	PTX3	NA	M13	NA	NA
13514_121_3	RAB35	NA	M13	NA	M1 Synapse/Neuron
13599_15_3	RABEPK	NA	M13	NA	M17 Transcription
2871_73_2	RAD51	NA	M13	NA	NA
9059_14_3	RAPGEF5	NA	M13	NA	M7 MAPK/Metabolism
9059_14_3	RAPGEF5	NA	M13	NA	grey
14334_3_3	RCVRN	NA	M13	NA	NA
11464_9_3	RELB	NA	M13	Nucleus/Transcription	NA
6600_70_3	RELL2	NA	M13	NA	M33 Ambiguous
11439_88_3	RHPN2	NA	M13	NA	NA
11228_37_3	RIC3	NA	M13	NA	M19 Axonogenesis
13574_50_3	RND1	NA	M13	Nucleus/Transcription	NA
9773_15_3	RNF149	NA	M13	NA	grey
9032_30_3	ROS1	NA	M13	NA	NA
13011_20_3	RPS10	NA	M13	NA	M16 RNA Binding
8854_59_3	RRM2B	NA	M13	NA	M33 Ambiguous
11303_7_3	SAMHD1	NA	M13	Nucleus/Transcription	M21 MHC Complex/Immune
5724_58_3	SBSN	NA	M13	NA	NA
10872_103_3	SCARA3	NA	M13	NA	M17 Transcription
9731_29_3	SCARA3	NA	M13	NA	M17 Transcription
7911_29_3	SCN4B	NA	M13	Axonogenesis	M31 Axon Node/Ion Channel
10658_28_3	SEC11C	NA	M13	NA	M9 Golgi
10800_15_3	SERPINH1	NA	M13	NA	M21 MHC Complex/Immune
13729_26_3	SFXN5	NA	M13	NA	M2 Mitochondria
10449_31_3	SHISA2	NA	M13	NA	NA
10847_1_3	SIGLEC15	NA	M13	NA	NA
5030_52_1	SIRT2	NA	M13	Complement/Coagulation	M3 Oligo/Myelination
5030_52_1	SIRT2	NA	M13	Complement/Coagulation	M3 Oligo/Myelination
13502_2_3	SLC26A11	NA	M13	NA	NA
9081_39_3	SLC30A3	NA	M13	NA	M1 Synapse/Neuron
12511_83_3	SLC41A2	NA	M13	NA	NA
11180_17_3	SMARCC1	NA	M13	NA	NA
10014_31_3	SNAI2	NA	M13	NA	NA
14245_195_3	SNX7	NA	M13	NA	M1 Synapse/Neuron
10012_5_3	SPDEF	NA	M13	NA	NA
4468_21_2	SPHK2	NA	M13	Nucleus/Transcription	M31 Axon Node/Ion Channel
8587_21_3	SPINK14	NA	M13	NA	NA
12873_11_3	SPN	NA	M13	Nucleus/Transcription	NA
9287_6_3	SPR	NA	M13	NA	M25 Sugar Metabolism
8106_15_3	SSR1	NA	M13	NA	M28 Ribosome/Translation
7867_154_3	ST6GALNAC1	NA	M13	NA	NA
12401_3_3	STAMBPL1	NA	M13	Autophagy/Ubiquitination	grey
8359_149_3	STK17B	NA	M13	NA	NA
4224_7_2	SYNCRIP	NA	M13	Nucleus/Transcription	M39 Translation Initiation
4224_7_2	SYNCRIP	NA	M13	Nucleus/Transcription	M16 RNA Binding
12046_51_3	TARDBP	Other	M13	NA	M13 RNA Splicing
12516_13_3	TEAD4	NA	M13	NA	NA
9043_7_3	TFIP11	NA	M13	NA	M7 MAPK/Metabolism
9875_107_3	THOC1	NA	M13	NA	M17 Transcription
13595_20_3	THTPA	Other	M13	Nucleus/Transcription	grey
12001_7_3	TJP1	NA	M13	Nucleus/Transcription	M12 Cytoskeleton
14082_56_3	TLN2	NA	M13	NA	M5 Post-Synaptic Density
10895_28_3	TMPRSS11B	NA	M13	NA	NA
2526_53_3	TNFRSF11B	Other	M13	Ambiguous	NA
10472_53_3	TNFRSF14	NA	M13	Nucleus/Transcription	NA
3421_54_2	TNFSF8	NA	M13	Wnt-Frizzled Signaling/Protein Transport	NA
11302_237_3	TNR	NA	M13	Neurexin/Synaptic Membrane	M1 Synapse/Neuron
11302_237_3	TNR	NA	M13	Axonogenesis	M1 Synapse/Neuron
6168_11_3	TP53	Other	M13	Nucleus/Transcription	NA
4472_5_2	TPM2	NA	M13	NA	M27 Extracellular Matrix
4472_5_2	TPM2	NA	M13	NA	M27 Extracellular Matrix
9890_8_3	TPM3	NA	M13	NA	M4 Synapse/Neuron
9890_8_3	TPM3	NA	M13	NA	M29 Glycosylation/ER
9890_8_3	TPM3	NA	M13	NA	M23 Ambiguous
3404_51_2	TPSG1	NA	M13	NA	NA
6527_1_3	TRIL	NA	M13	Neurexin/Synaptic Membrane	NA
7069_9_4	TSNARE1	NA	M13	NA	NA
7018_10_3	TSR3	NA	M13	NA	M20 RNA Splicing
11352_42_3	TTN	NA	M13	NA	M14 Protein Folding
11361_73_3	TYMP	NA	M13	Nucleus/Transcription	M21 MHC Complex/Immune
2611_72_2	TYRO3	NA	M13	Neuron Development	M23 Ambiguous
11226_16_3	UBE3A	NA	M13	NA	M5 Post-Synaptic Density
12515_45_3	UCK2	NA	M13	NA	grey
6633_43_3	UPK3BL	NA	M13	NA	NA
12957_62_3	UQCRB	NA	M13	NA	M2 Mitochondria
12957_62_3	UQCRB	NA	M13	NA	M2 Mitochondria
6020_52_3	UTS2	NA	M13	NA	NA
7064_2_4	VAMP8	NA	M13	NA	NA
13083_18_3	VARS	NA	M13	NA	M33 Ambiguous
10825_12_3	VSIG10	NA	M13	Nucleus/Transcription	NA
13429_3_3	WFDC10A	NA	M13	Nucleus/Transcription	NA
2848_2_2	WIF1	NA	M13	Axonogenesis	NA
5927_4_3	WISP3	NA	M13	NA	NA
4476_22_2	ZAP70	NA	M13	NA	NA
3837_6_2	ZAP70	NA	M13	NA	NA
10036_201_3	ZHX3	NA	M13	Nucleus/Transcription	NA
14122_132_3	ZNRF3	NA	M13	NA	NA
8635_283_3	ZPBP	NA	M13	NA	NA
8868_4_3	ACOT7	NA	M14	NA	M8 Protein Transport
8868_4_3	ACOT7	NA	M14	NA	M14 Protein Folding
9025_5_3	AHSP	NA	M14	Ambiguous	grey
2849_49_1	AIF1	NA	M14	Cadherin/Cytoskeleton	M21 MHC Complex/Immune
13573_5_3	ARPC3	NA	M14	Nucleus/Transcription	M37 Endosome
3091_70_2	AURKA	NA	M14	NA	NA
7082_2_3	B3GNT6	NA	M14	NA	NA
11570_94_3	BCAP29	NA	M14	NA	M30 Proteasome
6019_12_3	C1QTNF9	NA	M14	NA	NA
6994_19_3	C3orf18	NA	M14	NA	grey
2429_27_4	C8A C8B C8G	NA	M14	NA	NA
3418_12_2	CAMK1D	NA	M14	NA	M15 Ambiguous
3418_12_2	CAMK1D	NA	M14	NA	M15 Ambiguous
7797_11_3	CCDC167	NA	M14	NA	NA
2783_18_2	CCL3L1	NA	M14	NA	NA
12347_29_3	CCM2	NA	M14	Nucleus/Transcription	M19 Axonogenesis
9962_1_3	CDHR5	NA	M14	NA	NA
4203_50_2	CFL1	NA	M14	Glycolysis/Redox Homeostasis	M14 Protein Folding
4203_50_2	CFL1	NA	M14	Nucleus/Transcription	M14 Protein Folding
7752_31_3	CLEC4D	NA	M14	NA	NA
7850_1_3	COX4I2	NA	M14	NA	NA
9229_9_3	CTRL	NA	M14	NA	NA
13377_3_3	CYB561D1	NA	M14	Nucleus/Transcription	NA
6369_82_3	DEAF1	NA	M14	Nucleus/Transcription	NA
13645_14_3	DHX38	NA	M14	NA	M17 Transcription
10035_6_3	DUSP4	NA	M14	NA	NA
14043_12_3	EEA1	NA	M14	NA	M5 Post-Synaptic Density
7060_2_3	ERO1L	NA	M14	NA	M5 Post-Synaptic Density
2443_10_4	FGF8	NA	M14	NA	NA
3809_1_2	FGFR3	NA	M14	Neuron Development	M9 Golgi
8017_23_3	FOXRED1	NA	M14	Nucleus/Transcription	M6 Ribosome
9189_76_3	GHRL	NA	M14	NA	NA
12420_10_3	GPD1L	NA	M14	Nucleus/Transcription	M15 Ambiguous
12820_1_3	GRAP	NA	M14	NA	NA
13474_40_3	GSTK1	NA	M14	Nucleus/Transcription	M6 Ribosome
2649_77_2	ICAM3	NA	M14	NA	NA
2952_75_2	IGF1	NA	M14	Ambiguous	NA
13124_20_3	ISLR2	NA	M14	Ambiguous	M19 Axonogenesis
13539_131_3	KCNN1	Other	M14	NA	M7 MAPK/Metabolism
7773_20_3	KIR2DL2	NA	M14	NA	NA
11152_46_3	KLK13	NA	M14	Nucleus/Transcription	NA
3202_28_2	KREMEN2	NA	M14	NA	NA
6620_82_3	LINGO1	NA	M14	Semaphorin Signaling	M5 Post-Synaptic Density
6620_82_3	LINGO1	NA	M14	Semaphorin Signaling	M5 Post-Synaptic Density
8389_8_3	LRRC74A	NA	M14	NA	NA
12428_2_3	LYPLAL1	NA	M14	NA	grey
13610_9_3	MAGEA10	NA	M14	Nucleus/Transcription	NA
6283_60_3	MCEMP1	NA	M14	NA	NA
11167_6_3	MTMR1	NA	M14	NA	M15 Ambiguous
11167_6_3	MTMR1	NA	M14	NA	grey
11618_83_3	MYB	NA	M14	NA	NA
8843_34_3	MYRF	NA	M14	NA	NA
8876_51_3	NRXN2	NA	M14	Axonogenesis	M4 Synapse/Neuron
12480_9_3	OTUD5	NA	M14	NA	NA
9941_70_3	PCDHB1	NA	M14	NA	NA
8681_93_3	PGRMC2	NA	M14	NA	M4 Synapse/Neuron
12484_67_3	PITPNB	NA	M14	NA	M34 Ambiguous
7880_9_3	PSMA1	NA	M14	NA	M7 MAPK/Metabolism
7800_85_3	RAET1E	NA	M14	NA	NA
9887_40_3	RBBP6	NA	M14	Nucleus/Transcription	M20 RNA Splicing
14208_3_3	RBP7	NA	M14	Nucleus/Transcription	M3 Oligo/Myelination
10645_72_3	RCN2	NA	M14	NA	M1 Synapse/Neuron
11401_181_3	RNF146	NA	M14	NA	grey
14120_2_3	RNF43	NA	M14	Nucleus/Transcription	NA
7812_11_3	S100A9	NA	M14	NA	M41 Ambiguous
6963_82_3	SELPLG	NA	M14	NA	NA
7751_121_3	SFRP2	NA	M14	NA	NA
7034_4_3	SGCB	NA	M14	NA	grey
14670_1_3	SKIL	NA	M14	Nucleus/Transcription	NA
7882_31_3	SLAMF7	NA	M14	NA	NA
13105_7_3	SNAP25	NA	M14	NA	M10 Ambiguous
13105_7_3	SNAP25	NA	M14	NA	M1 Synapse/Neuron
5726_49_3	SPAG11A	NA	M14	NA	NA
13707_27_3	SPARCL1	NA	M14	NA	grey
9512_24_3	SPRY1	NA	M14	NA	NA
3399_31_2	STAB2	NA	M14	NA	NA
6555_58_3	STOML2	NA	M14	Nucleus/Transcription	M2 Mitochondria
10945_11_3	STX6	NA	M14	Synaptic Vesicle/SNAP-SNARE Complex	M19 Axonogenesis
9789_52_3	SYNE2	NA	M14	Ambiguous	grey
11537_12_3	TFR2	NA	M14	NA	NA
14633_26_3	TMEM185A	NA	M14	NA	NA
9959_60_3	TMEM59L	NA	M14	Synaptic Vesicle/SNAP-SNARE Complex	grey
12861_13_3	TMOD3	NA	M14	Endocytosis/Ubiquitin Binding	M23 Ambiguous
11545_9_3	TNFRSF14	NA	M14	NA	NA
10817_26_3	TOMM20L	NA	M14	NA	NA
3873_51_2	TPO	NA	M14	NA	NA
13507_51_3	TRADD	NA	M14	NA	M11 Cell-ECM Interaction
12620_3_3	SEPT11	NA	M15	NA	M1 Synapse/Neuron
2969_11_1	ACVRL1	NA	M15	NA	NA
11633_89_3	AHSA1	NA	M15	Nucleus/Transcription	M38 Heat Shock/Folding
7851_30_3	ANKRD46	NA	M15	NA	grey
13605_16_3	ANXA10	NA	M15	Nucleus/Transcription	NA
9312_8_3	AZGP1	NA	M15	Complement/Coagulation	M26 Complement/Acute Phase
9312_8_3	AZGP1	NA	M15	Complement/Coagulation	M26 Complement/Acute Phase
13032_1_3	BECN1	NA	M15	NA	M1 Synapse/Neuron
8366_19_3	C1orf115	NA	M15	NA	NA
5981_6_3	C21orf33	NA	M15	NA	NA
6362_6_3	C2orf40	NA	M15	NA	NA
9490_3_3	C4orf32	NA	M15	NA	NA
2891_1_3	CD22	NA	M15	NA	NA
11285_8_3	CD34	NA	M15	NA	grey
2603_61_2	CD80	NA	M15	Nucleus/Transcription	NA
7048_4_3	CEACAM19	NA	M15	NA	NA
3714_49_2	CKB CKM	NA	M15	Translation	NA
2670_67_4	CKM	NA	M15	Nucleus/Transcription	M36 Neurotransmitter Regulation
3192_3_2	CNDP2	NA	M15	NA	M3 Oligo/Myelination
12012_33_3	CRB1	NA	M15	NA	NA
13681_173_3	CSNK2A2	NA	M15	NA	M4 Synapse/Neuron
8951_162_3	CSPG4	NA	M15	NA	M17 Transcription
10572_65_3	CST8	NA	M15	Neuron Development	NA
2889_37_2	CTF1	NA	M15	NA	NA
12991_49_3	CUL9	NA	M15	NA	M9 Golgi
10962_46_3	DEFB105A	NA	M15	NA	NA
5664_57_3	DEFB106A	NA	M15	NA	NA
8380_244_4	DLK1	NA	M15	NA	NA
8016_19_3	DNAJC4	NA	M15	NA	NA
2976_58_2	DSG1	NA	M15	NA	NA
11430_49_3	DTX1	NA	M15	NA	NA
12859_33_3	ECI2	NA	M15	NA	grey
6113_31_3	EDN3	NA	M15	Neuron Development	NA
3182_38_2	ENTPD1	NA	M15	NA	M27 Extracellular Matrix
4436_1_2	ENTPD3	NA	M15	NA	M1 Synapse/Neuron
3313_21_2	FCN2	NA	M15	Nucleus/Transcription	NA
13725_3_3	FGF16	NA	M15	NA	NA
7721_81_3	FMR1	NA	M15	Nucleus/Transcription	M16 RNA Binding
7721_81_3	FMR1	NA	M15	Nucleus/Transcription	M16 RNA Binding
3218_8_2	FOLH1	NA	M15	NA	M3 Oligo/Myelination
2841_13_2	FRZB	NA	M15	Golgi/Glycosylation	M42 Matrisome
4132_27_2	FST	NA	M15	NA	NA
10622_9_3	FXYD5	NA	M15	NA	NA
8696_15_3	GAL3ST1	NA	M15	NA	NA
8700_325_3	GALNT11	NA	M15	NA	NA
7818_101_3	GBP6	NA	M15	NA	NA
11185_145_3	GCH1	NA	M15	NA	NA
5223_59_3	GCKR	NA	M15	NA	NA
10854_15_3	GCNT4	NA	M15	NA	NA
9487_60_3	GHRH	NA	M15	NA	NA
7247_1_3	GORAB	NA	M15	NA	grey
11465_4_3	GPR135	NA	M15	Nucleus/Transcription	NA
11281_6_3	GRB7	NA	M15	NA	NA
10665_30_3	HBG1	NA	M15	NA	NA
12075_40_3	human-pathogen	NA	M15	NA	NA
14506_76_3	human-pathogen	NA	M15	NA	NA
12074_5_3	human-pathogen	NA	M15	NA	NA
3497_13_2	IFNA2	NA	M15	Nucleus/Transcription	NA
6055_53_3	IFNAR1	NA	M15	NA	NA
6961_14_3	IGFL3	NA	M15	NA	NA
2631_50_2	IL10RB	NA	M15	Nucleus/Transcription	NA
13706_12_3	IL12RB1	NA	M15	NA	NA
13663_2_3	IL4	NA	M15	NA	NA
6932_42_3	ITGA5	NA	M15	NA	NA
14070_56_3	ITSN1	NA	M15	Nucleus/Transcription	M4 Synapse/Neuron
2865_77_2	KAT6A	NA	M15	NA	NA
12473_48_3	KCTD5	NA	M15	NA	NA
10013_34_3	KIAA0319	NA	M15	NA	NA
9566_103_3	LEPR	NA	M15	Nucleus/Transcription	NA
9317_4_3	LRRC25	NA	M15	NA	NA
8646_61_3	LRRTM4	NA	M15	NA	M1 Synapse/Neuron
3506_49_1	LTA LTB	NA	M15	NA	NA
2636_10_2	LTBR	NA	M15	NA	NA
3208_2_4	MATN3	NA	M15	NA	NA
12514_16_3	METTL1	NA	M15	NA	NA
2838_53_1	MMP17	NA	M15	Neuron Development	NA
2838_53_1	MMP17	NA	M15	Nucleus/Transcription	NA
14229_5_3	MOCS3	NA	M15	NA	M35 Ambiguous
13490_1_3	MPP6	NA	M15	NA	M4 Synapse/Neuron
2640_3_2	MST1R	NA	M15	NA	NA
13966_30_3	MYOM3	NA	M15	NA	NA
8949_3_3	NGFR	NA	M15	Synaptic Vesicle/SNAP-SNARE Complex	NA
9799_3_3	NRXN3	NA	M15	Nervous System Development	M5 Post-Synaptic Density
9799_3_3	NRXN3	NA	M15	Nervous System Development	M1 Synapse/Neuron
9799_3_3	NRXN3	NA	M15	Nervous System Development	grey
9799_3_3	NRXN3	NA	M15	Nervous System Development	M5 Post-Synaptic Density
9799_3_3	NRXN3	NA	M15	Nervous System Development	M1 Synapse/Neuron
9799_3_3	NRXN3	NA	M15	Nervous System Development	grey
9799_3_3	NRXN3	NA	M15	Axonogenesis	M5 Post-Synaptic Density
9799_3_3	NRXN3	NA	M15	Axonogenesis	M1 Synapse/Neuron
9799_3_3	NRXN3	NA	M15	Axonogenesis	grey
9799_3_3	NRXN3	NA	M15	Axonogenesis	M5 Post-Synaptic Density
9799_3_3	NRXN3	NA	M15	Axonogenesis	M1 Synapse/Neuron
9799_3_3	NRXN3	NA	M15	Axonogenesis	grey
7872_5_3	NUDT8	NA	M15	NA	M24 Ubiquitination
2693_20_3	OSM	NA	M15	NA	NA
10522_167_3	PCDHB4	NA	M15	NA	NA
10721_76_3	PCDHGB4	NA	M15	Actin Cytoskeleton	NA
5227_60_3	PDK1	NA	M15	NA	M5 Post-Synaptic Density
2695_25_1	PECAM1	NA	M15	NA	M21 MHC Complex/Immune
14028_22_3	PIK3C2A	NA	M15	NA	M9 Golgi
3391_10_2	PIK3CG	NA	M15	NA	NA
7846_44_3	PSG11	NA	M15	Nucleus/Transcription	NA
6405_74_3	PSG2	NA	M15	NA	NA
3005_5_2	PTPN1	NA	M15	Nucleus/Transcription	grey
10575_31_3	PUF60	NA	M15	Ambiguous	M13 RNA Splicing
11118_107_3	RAB17	NA	M15	NA	NA
14287_6_3	RAB5C	NA	M15	Nucleus/Transcription	M8 Protein Transport
11380_84_3	RBM24	NA	M15	NA	NA
11666_72_3	RGS8	NA	M15	NA	NA
13926_1_3	RMI1	NA	M15	NA	NA
8633_18_3	RNF128	NA	M15	NA	NA
8962_48_3	RPS6KB1	NA	M15	NA	grey
10081_17_3	SATB2	NA	M15	NA	M22 Post-Synaptic Density
9082_25_3	SEL1L2	NA	M15	NA	NA
6551_94_3	SERPINA12	NA	M15	NA	NA
7864_3_3	SIGLEC8	NA	M15	NA	NA
13985_12_3	SMURF2	NA	M15	NA	NA
7823_22_3	ST6GALNAC2	NA	M15	NA	NA
5489_18_3	STIP1	NA	M15	Nucleus/Transcription	M38 Heat Shock/Folding
12452_32_3	SUV420H2	NA	M15	NA	NA
11636_33_3	TAGLN2	NA	M15	Nucleus/Transcription	M27 Extracellular Matrix
12721_4_3	TAX1BP1	NA	M15	Wnt-Frizzled Signaling/Protein Transport	M19 Axonogenesis
4301_58_2	TK1	NA	M15	NA	NA
11294_7_3	TMCC3	NA	M15	NA	M3 Oligo/Myelination
8890_9_3	TMEM132B	NA	M15	Neuron Development	M1 Synapse/Neuron
8890_9_3	TMEM132B	NA	M15	Axolemma/Semaphorin Complex	M1 Synapse/Neuron
14121_24_3	TNFRSF10D	NA	M15	Nucleus/Transcription	NA
2704_74_1	TNFRSF13B	NA	M15	NA	NA
2605_49_2	TNFRSF8	NA	M15	Nucleus/Transcription	NA
2917_3_2	TNFSF11	NA	M15	NA	NA
6172_7_4	UBC	NA	M15	Wnt-Frizzled Signaling/Protein Transport	M7 MAPK/Metabolism
7242_14_3	VSTM4	NA	M15	NA	NA
9532_5_3	WBP1L	NA	M15	NA	grey
11372_2_3	ZNF18	NA	M15	Nucleus/Transcription	NA
14692_3_3	ZNF276	NA	M15	NA	NA
5715_4_3	ABHD14A	NA	M16	Translation	NA
6441_62_3	ADAMTS6	NA	M16	NA	NA
3347_9_2	ADRBK1	NA	M16	NA	M10 Ambiguous
12940_35_3	ALDH3B1	NA	M16	NA	NA
2795_23_3	ALPL	NA	M16	Nucleus/Transcription	M6 Ribosome
4960_72_1	ANXA1	NA	M16	Translation	M11 Cell-ECM Interaction
12714_38_3	AP1G2	NA	M16	NA	NA
9849_13_3	APEX1	NA	M16	Translation	M13 RNA Splicing
5867_60_3	ARG1	NA	M16	NA	NA
11333_82_3	ARHGAP25	NA	M16	Nucleosome	grey
13976_9_3	ARHGEF1	NA	M16	NA	M3 Oligo/Myelination
5748_20_3	ASAH1	NA	M16	Lysosome	M3 Oligo/Myelination
2751_16_2	AZU1	NA	M16	NA	NA
6294_11_3	BAGE2	NA	M16	Nucleus/Transcription	NA
4126_22_1	BPI	NA	M16	NA	NA
12432_23_3	CACYBP	NA	M16	Autophagy/Ubiquitination	M38 Heat Shock/Folding
12016_60_3	CBL	NA	M16	Cadherin/Cytoskeleton	M1 Synapse/Neuron
9848_22_3	CCNH	NA	M16	NA	NA
13438_115_3	CHRD	NA	M16	Ambiguous	M19 Axonogenesis
13438_115_3	CHRD	NA	M16	Ambiguous	M19 Axonogenesis
5717_2_3	CILP	NA	M16	Nucleus/Transcription	NA
6291_55_3	CLSTN3	NA	M16	Axonogenesis	M24 Ubiquitination
6291_55_3	CLSTN3	NA	M16	Nucleus/Transcription	M24 Ubiquitination
13535_2_3	COL4A3BP	NA	M16	NA	M5 Post-Synaptic Density
5691_2_3	CRISPLD2	NA	M16	NA	NA
11217_16_3	CTBP1	NA	M16	NA	M1 Synapse/Neuron
11217_16_3	CTBP1	NA	M16	NA	M1 Synapse/Neuron
2431_17_3	CTSG	NA	M16	NA	M41 Ambiguous
10045_47_3	CUL3	NA	M16	NA	M8 Protein Transport
5730_60_3	CXCL14	NA	M16	NA	M23 Ambiguous
6264_9_3	CYR61	NA	M16	NA	NA
13955_33_3	DAPK1	NA	M16	NA	M23 Ambiguous
9755_19_3	DBNL	NA	M16	Ambiguous	M22 Post-Synaptic Density
9755_19_3	DBNL	NA	M16	Ambiguous	M22 Post-Synaptic Density
9402_18_3	DCBLD1	NA	M16	NA	NA
9742_59_3	DDX39B	NA	M16	Translation	M8 Protein Transport
9742_59_3	DDX39B	NA	M16	Translation	M13 RNA Splicing
12869_68_3	DDX6	NA	M16	Translation	M18 RNA Splicing
12687_2_3	DECR1	NA	M16	Nucleus/Transcription	M2 Mitochondria
9250_87_3	DEFA1	NA	M16	Nucleus/Transcription	M41 Ambiguous
11572_4_3	DNM2	NA	M16	Wnt-Frizzled Signaling/Protein Transport	M37 Endosome
11572_4_3	DNM2	NA	M16	Wnt-Frizzled Signaling/Protein Transport	grey
9901_28_3	EGLN1	NA	M16	NA	grey
13671_40_3	ELANE	NA	M16	Ambiguous	NA
5707_55_3	ELK3	NA	M16	NA	NA
13728_19_3	ERP29	NA	M16	Nucleosome	M38 Heat Shock/Folding
12988_49_3	EWSR1	NA	M16	Nucleus/Transcription	M13 RNA Splicing
6284_7_3	FAM150B	NA	M16	NA	NA
3613_62_5	FCN1	NA	M16	NA	NA
3810_50_2	FGR	NA	M16	NA	NA
10056_5_3	FOXM1	NA	M16	NA	NA
11540_37_3	FOXO3	NA	M16	NA	M18 RNA Splicing
3848_14_2	GAPDH	NA	M16	Glycolysis/Redox Homeostasis	M7 MAPK/Metabolism
3848_14_2	GAPDH	NA	M16	Glycolysis/Redox Homeostasis	M7 MAPK/Metabolism
3848_14_2	GAPDH	NA	M16	Endocytosis/Ubiquitin Binding	M7 MAPK/Metabolism
3848_14_2	GAPDH	NA	M16	Endocytosis/Ubiquitin Binding	M7 MAPK/Metabolism
12594_5_3	GCA	NA	M16	NA	M34 Ambiguous
12804_5_3	GMEB2	NA	M16	NA	NA
13062_4_3	GMFG	NA	M16	Nucleus/Transcription	M15 Ambiguous
11939_11_3	GPLD1	NA	M16	Complement/Coagulation	NA
12709_63_3	H1FX	NA	M16	NA	M13 RNA Splicing
8953_47_3	HDGF	NA	M16	Nucleus/Transcription	M13 RNA Splicing
8953_47_3	HDGF	NA	M16	Nucleus/Transcription	M13 RNA Splicing
2681_23_2	HGF	NA	M16	Golgi/Glycosylation	NA
2987_37_3	HIST1H1C	NA	M16	NA	grey
13130_150_3	HK2	NA	M16	Nucleus/Transcription	NA
6913_189_3	HMGB2	NA	M16	NA	M13 RNA Splicing
9187_2_3	HMGN1	NA	M16	NA	M18 RNA Splicing
12466_7_3	HNRNPA1	NA	M16	Translation	M13 RNA Splicing
5351_52_3	HNRNPA2B1	NA	M16	Translation	M20 RNA Splicing
4450_26_2	HNRNPAB	NA	M16	Translation	M18 RNA Splicing
8894_80_3	HNRNPAB	NA	M16	NA	M18 RNA Splicing
10852_114_3	HNRNPDL	NA	M16	Translation	M35 Ambiguous
9764_79_3	HNRNPF	NA	M16	Translation	M3 Oligo/Myelination
12783_29_3	HNRNPM	NA	M16	Nucleus/Transcription	M13 RNA Splicing
12783_29_3	HNRNPM	NA	M16	Nucleus/Transcription	M13 RNA Splicing
12783_29_3	HNRNPM	NA	M16	Nucleus/Transcription	M13 RNA Splicing
13504_147_3	HNRNPR	NA	M16	NA	M13 RNA Splicing
11616_9_3	HSF1	NA	M16	Nucleus/Transcription	NA
5903_91_2	HSPA8	NA	M16	Autophagy/Ubiquitination	M41 Ambiguous
5903_91_2	HSPA8	NA	M16	Autophagy/Ubiquitination	M38 Heat Shock/Folding
5903_91_2	HSPA8	NA	M16	Autophagy/Ubiquitination	grey
5903_91_2	HSPA8	NA	M16	Ambiguous	M41 Ambiguous
5903_91_2	HSPA8	NA	M16	Ambiguous	M38 Heat Shock/Folding
5903_91_2	HSPA8	NA	M16	Ambiguous	grey
10608_9_3	HTN1	NA	M16	Nucleus/Transcription	NA
12893_159_3	IFI16	NA	M16	Nucleus/Transcription	M21 MHC Complex/Immune
13940_19_3	IFI16	NA	M16	Nucleus/Transcription	M21 MHC Complex/Immune
6262_14_3	IL17RB	NA	M16	NA	NA
5661_15_3	IL18	NA	M16	NA	NA
5229_90_3	IMPDH1	NA	M16	NA	M3 Oligo/Myelination
12801_33_3	IRF2	NA	M16	Nucleus/Transcription	NA
11205_10_3	ITGB7	NA	M16	Nucleus/Transcription	NA
9221_6_3	ITPRIPL1	NA	M16	Nucleus/Transcription	NA
2836_68_2	LCN2	Independent	M16	Complement/Coagulation	M41 Ambiguous
9004_24_3	LDLRAD4	NA	M16	NA	NA
11175_45_3	LPCAT2	NA	M16	NA	M21 MHC Complex/Immune
11275_94_3	LRP1B	NA	M16	Semaphorin Signaling	M6 Ribosome
2780_35_2	LTF	NA	M16	NA	M41 Ambiguous
12990_39_3	MAP3K3	NA	M16	NA	NA
12411_60_3	MAX	NA	M16	NA	NA
9172_69_3	MMP8	NA	M16	Nucleus/Transcription	NA
2579_17_5	MMP9	Other	M16	Nucleosome	NA
12438_127_3	MPG	NA	M16	NA	grey
8255_34_3	MRVI1	NA	M16	NA	M12 Cytoskeleton
14107_1_3	MTHFS	NA	M16	Nucleus/Transcription	grey
12536_46_3	MTMR6	NA	M16	NA	M8 Protein Transport
9315_16_3	MUL1	NA	M16	Nucleus/Transcription	grey
13624_17_3	NADK	NA	M16	Nucleus/Transcription	grey
5011_11_1	NAMPT	NA	M16	Nucleus/Transcription	M38 Heat Shock/Folding
13655_34_3	NCL	NA	M16	NA	M13 RNA Splicing
11154_3_3	NFE2L1	NA	M16	Nucleus/Transcription	NA
13602_6_3	NHP2L1	NA	M16	NA	M13 RNA Splicing
5909_51_3	NME1	NA	M16	Nucleus/Transcription	M14 Protein Folding
12448_246_3	NMT1	NA	M16	NA	M16 RNA Binding
12453_161_3	NXF1	NA	M16	NA	M20 RNA Splicing
6296_36_3	OIT3	NA	M16	NA	NA
3636_37_4	OLR1	NA	M16	Autophagy/Ubiquitination	NA
7893_19_3	OLR1	NA	M16	Autophagy/Ubiquitination	NA
8921_139_3	PABPN1	NA	M16	Nucleus/Transcription	M13 RNA Splicing
14007_22_3	PAPSS1	NA	M16	NA	M28 Ribosome/Translation
11458_30_3	PCBP1	NA	M16	Translation	grey
6280_11_3	PCDH8	NA	M16	Neuron Development	M4 Synapse/Neuron
11098_1_3	PDXK	NA	M16	Nucleus/Transcription	M7 MAPK/Metabolism
3329_14_2	PGLYRP1	NA	M16	Nucleus/Transcription	NA
11544_39_3	PHF3	NA	M16	NA	grey
4240_31_2	PKM2	NA	M16	NA	NA
10070_22_3	PLCG2	NA	M16	NA	M21 MHC Complex/Immune
13657_2_3	PNKP	NA	M16	Nucleus/Transcription	M17 Transcription
10582_36_3	POMK	NA	M16	Ambiguous	grey
10754_113_3	PROK2	NA	M16	NA	NA
3514_49_2	PRTN3	NA	M16	Nucleus/Transcription	M41 Ambiguous
3761_4_2	PTGS2	NA	M16	NA	NA
11395_5_3	PTK2B	NA	M16	NA	M1 Synapse/Neuron
11468_15_3	RBM19	NA	M16	Nucleus/Transcription	grey
11590_5_3	RBM23	NA	M16	NA	NA
4284_18_3	RBM39	NA	M16	NA	M20 RNA Splicing
11431_235_3	RECQL	NA	M16	Nucleosome	M3 Oligo/Myelination
9855_10_3	RHOA	NA	M16	Translation	M8 Protein Transport
5741_55_3	RNASE3	NA	M16	ECM/Vasculature	NA
12478_15_3	RPL30	NA	M16	Translation	M28 Ribosome/Translation
5026_66_1	RPS3	NA	M16	NA	M8 Protein Transport
5026_66_1	RPS3	NA	M16	NA	M28 Ribosome/Translation
9758_17_3	RPS4X	NA	M16	NA	M28 Ribosome/Translation
12329_21_3	RPS6KA1	NA	M16	Nucleus/Transcription	M3 Oligo/Myelination
3864_5_2	RPS7	NA	M16	NA	M28 Ribosome/Translation
11138_16_3	RUNX3	NA	M16	NA	NA
5852_6_3	S100A12	NA	M16	Nucleus/Transcription	M41 Ambiguous
5339_49_3	S100A9	NA	M16	NA	M41 Ambiguous
4153_11_2	SERPINA3	NA	M16	Complement/Coagulation	M26 Complement/Acute Phase
10737_96_3	SERPINB1	NA	M16	Wnt-Frizzled Signaling/Protein Transport	M16 RNA Binding
10737_96_3	SERPINB1	NA	M16	Cadherin/Cytoskeleton	M16 RNA Binding
4414_69_2	SFTPD	NA	M16	Nucleosome	NA
5669_26_3	SIRPB2	NA	M16	NA	NA
14324_52_3	SMC3	NA	M16	Translation	M3 Oligo/Myelination
10866_60_3	SMEK1	NA	M16	NA	M18 RNA Splicing
12678_66_3	SNRPA	NA	M16	Nucleus/Transcription	M13 RNA Splicing
11122_97_3	SPG21	NA	M16	Nucleus/Transcription	M34 Ambiguous
12987_12_3	SRSF7	NA	M16	NA	M20 RNA Splicing
6281_51_3	ST3GAL2	NA	M16	NA	NA
12351_25_3	STAT1	NA	M16	Nucleus/Transcription	M35 Ambiguous
10370_21_3	STAT1	NA	M16	NA	M35 Ambiguous
10346_5_3	STAT3	NA	M16	Ambiguous	M11 Cell-ECM Interaction
10346_5_3	STAT3	NA	M16	Ambiguous	grey
6267_51_3	STMN4	NA	M16	Nucleus/Transcription	M19 Axonogenesis
7186_111_3	STX3	NA	M16	Wnt-Frizzled Signaling/Protein Transport	NA
8357_43_3	SULT4A1	NA	M16	NA	M8 Protein Transport
11378_37_3	SYK	NA	M16	Nucleus/Transcription	M21 MHC Complex/Immune
11232_46_3	TCN1	NA	M16	NA	NA
10073_22_3	TDP1	NA	M16	NA	NA
9952_57_3	TFAM	NA	M16	NA	M2 Mitochondria
12424_107_3	THYN1	NA	M16	NA	M13 RNA Splicing
2278_61_4	TIMP2	NA	M16	Ambiguous	M15 Ambiguous
2278_61_4	TIMP2	NA	M16	Nucleus/Transcription	M15 Ambiguous
8265_225_3	TMPO	NA	M16	Cadherin/Cytoskeleton	M20 RNA Splicing
8265_225_3	TMPO	NA	M16	Cadherin/Cytoskeleton	M20 RNA Splicing
8265_225_3	TMPO	NA	M16	Cadherin/Cytoskeleton	M18 RNA Splicing
8265_225_3	TMPO	NA	M16	Cadherin/Cytoskeleton	M18 RNA Splicing
5355_69_3	TNFSF14	NA	M16	NA	NA
2876_74_2	TOP1	NA	M16	NA	M20 RNA Splicing
12373_73_3	TRA2B	NA	M16	Nucleus/Transcription	M13 RNA Splicing
2877_3_1	UBE2I	NA	M16	Cadherin/Cytoskeleton	M20 RNA Splicing
12875_28_3	UBTD2	NA	M16	NA	grey
6290_3_3	UTS2B	NA	M16	NA	NA
9830_109_3	VAV3	NA	M16	Nucleus/Transcription	grey
6384_19_3	WFDC3	NA	M16	Nucleus/Transcription	NA
7147_35_3	WFDC8	NA	M16	NA	NA
6274_15_3	WSCD2	NA	M16	Nucleus/Transcription	NA
11307_33_3	WWP1	NA	M16	Nucleus/Transcription	grey
9886_28_3	XRCC4	NA	M16	Nucleus/Transcription	M6 Ribosome
2835_1_4	XRCC6	NA	M16	Nucleus/Transcription	M13 RNA Splicing
8878_48_3	YTHDC1	NA	M16	NA	M35 Ambiguous
9993_11_3	ZNF264	NA	M16	NA	NA
14619_8_3	ZNF526	NA	M16	Nucleus/Transcription	NA
11681_8_3	AGFG1	NA	M17	Nucleus/Transcription	M22 Post-Synaptic Density
11368_32_3	AK2	NA	M17	Ambiguous	M33 Ambiguous
11664_32_3	ARFGAP2	NA	M17	Nucleus/Transcription	M10 Ambiguous
9846_32_3	ARHGDIB	NA	M17	Cadherin/Cytoskeleton	M21 MHC Complex/Immune
11531_24_3	C10orf54	NA	M17	Nucleus/Transcription	grey
8303_102_3	C12orf10	NA	M17	NA	M35 Ambiguous
3351_1_1	CAMK2B	NA	M17	Autophagy/Ubiquitination	M15 Ambiguous
3351_1_1	CAMK2B	NA	M17	Autophagy/Ubiquitination	M14 Protein Folding
3351_1_1	CAMK2B	NA	M17	Autophagy/Ubiquitination	M14 Protein Folding
3351_1_1	CAMK2B	NA	M17	Nucleus/Transcription	M15 Ambiguous
3351_1_1	CAMK2B	NA	M17	Nucleus/Transcription	M14 Protein Folding
3351_1_1	CAMK2B	NA	M17	Nucleus/Transcription	M14 Protein Folding
13950_9_3	COL4A3BP	NA	M17	Nucleus/Transcription	M5 Post-Synaptic Density
11438_6_3	DNAJB2	NA	M17	Nucleus/Transcription	M15 Ambiguous
11493_169_3	DYNLL2	NA	M17	Autophagy/Ubiquitination	M8 Protein Transport
11493_169_3	DYNLL2	NA	M17	Autophagy/Ubiquitination	M8 Protein Transport
11454_87_3	EIF3G	NA	M17	Cadherin/Cytoskeleton	M16 RNA Binding
11454_87_3	EIF3G	NA	M17	Cadherin/Cytoskeleton	grey
4230_1_2	EIF4G2	NA	M17	Actin Cytoskeleton	M38 Heat Shock/Folding
5885_55_3	EIF4H	NA	M17	Cadherin/Cytoskeleton	grey
6036_78_3	EPHA10	NA	M17	Nucleus/Transcription	NA
12677_164_3	FLII	NA	M17	Nucleus/Transcription	M32 Ambiguous
12677_164_3	FLII	NA	M17	Nucleus/Transcription	M2 Mitochondria
9831_12_3	G3BP2	NA	M17	Cadherin/Cytoskeleton	M16 RNA Binding
9831_12_3	G3BP2	NA	M17	Cadherin/Cytoskeleton	M16 RNA Binding
13594_158_3	GGA1	NA	M17	Endocytosis/Ubiquitin Binding	M1 Synapse/Neuron
6393_63_3	HSP90B1	NA	M17	NA	M38 Heat Shock/Folding
6393_63_3	HSP90B1	NA	M17	NA	M38 Heat Shock/Folding
12759_47_3	ILF3	NA	M17	NA	M13 RNA Splicing
4560_34_2	LCK	NA	M17	NA	M15 Ambiguous
6398_12_3	LONP1	NA	M17	Nucleus/Transcription	M2 Mitochondria
3115_64_2	MAPK1	NA	M17	Nucleus/Transcription	M7 MAPK/Metabolism
2855_49_2	MAPK3	NA	M17	Translation	M7 MAPK/Metabolism
4250_23_3	NSFL1C	NA	M17	Autophagy/Ubiquitination	M15 Ambiguous
8893_29_3	PARP1	NA	M17	Nucleus/Transcription	M3 Oligo/Myelination
6938_21_3	PCDHGA12	NA	M17	Synaptic Vesicle/SNAP-SNARE Complex	NA
12718_43_3	PIN4	NA	M17	Nucleus/Transcription	M20 RNA Splicing
3844_2_1	PPIA	NA	M17	Glycolysis/Redox Homeostasis	M25 Sugar Metabolism
3844_2_1	PPIA	NA	M17	Glycolysis/Redox Homeostasis	M25 Sugar Metabolism
3844_2_1	PPIA	NA	M17	Glycolysis/Redox Homeostasis	M25 Sugar Metabolism
3844_2_1	PPIA	NA	M17	Glycolysis/Redox Homeostasis	M25 Sugar Metabolism
12449_16_3	PPIH	NA	M17	Nucleus/Transcription	M35 Ambiguous
14273_19_3	PREP	NA	M17	Autophagy/Ubiquitination	M1 Synapse/Neuron
14273_19_3	PREP	NA	M17	Neuron Development	M1 Synapse/Neuron
13597_20_3	RAB31	NA	M17	Translation	M36 Neurotransmitter Regulation
14332_3_3	RALA	NA	M17	Mitochondrion	M14 Protein Folding
8975_26_3	RQCD1	NA	M17	NA	grey
14083_25_3	SEPHS1	NA	M17	Nucleus/Transcription	M20 RNA Splicing
7769_29_3	SH3BP2	NA	M17	NA	NA
12546_1_3	SMTN	NA	M17	Nucleus/Transcription	M27 Extracellular Matrix
11161_5_3	SPG20	NA	M17	NA	M19 Axonogenesis
11573_3_3	SRSF6	NA	M17	NA	M13 RNA Splicing
10668_5_3	STX4	NA	M17	Translation	M3 Oligo/Myelination
10903_50_3	STX8	NA	M17	Synaptic Vesicle/SNAP-SNARE Complex	M7 MAPK/Metabolism
14623_26_3	SUMO3	NA	M17	Autophagy/Ubiquitination	M14 Protein Folding
9169_14_3	SUMO3	NA	M17	Autophagy/Ubiquitination	M14 Protein Folding
12853_112_3	TMOD2	NA	M17	Nucleus/Transcription	M41 Ambiguous
12853_112_3	TMOD2	NA	M17	Nucleus/Transcription	M14 Protein Folding
3872_2_1	TPT1	NA	M17	Endocytosis/Ubiquitin Binding	M30 Proteasome
11490_42_3	UBL4A	NA	M17	Wnt-Frizzled Signaling/Protein Transport	M23 Ambiguous
12720_71_3	UBQLN4	NA	M17	Synaptic Vesicle/SNAP-SNARE Complex	M19 Axonogenesis
3836_51_2	UFM1	NA	M17	Nucleus/Transcription	M25 Sugar Metabolism
13639_101_3	USO1	NA	M17	NA	M43 Ribonucleoprotein Binding
7167_102_3	VAPA	NA	M17	Autophagy/Ubiquitination	M30 Proteasome
7167_102_3	VAPA	NA	M17	Synaptic Vesicle/SNAP-SNARE Complex	M30 Proteasome
8963_8_3	VTI1B	NA	M17	Autophagy/Ubiquitination	M22 Post-Synaptic Density
9751_72_3	YBX1	NA	M17	Nucleus/Transcription	M3 Oligo/Myelination
14156_33_3	YWHAB	NA	M17	Endocytosis/Ubiquitin Binding	M1 Synapse/Neuron
5858_6_5	YWHAZ	NA	M17	Glycolysis/Redox Homeostasis	M4 Synapse/Neuron
5858_6_5	YWHAZ	NA	M17	Glycolysis/Redox Homeostasis	M4 Synapse/Neuron
10088_37_3	APRT	NA	M18	Nucleus/Transcription	M3 Oligo/Myelination
12643_4_3	ARRB1	NA	M18	Translation	M7 MAPK/Metabolism
3416_2_2	BTK	NA	M18	Nucleus/Transcription	grey
3420_21_2	CA13	NA	M18	NA	NA
3593_72_3	CASP3	NA	M18	Nucleus/Transcription	grey
12399_194_3	CCDC50	NA	M18	Nucleus/Transcription	M12 Cytoskeleton
3534_14_2	CD40LG	NA	M18	NA	NA
9840_2_3	CDC42	NA	M18	Ambiguous	M8 Protein Transport
9840_2_3	CDC42	NA	M18	Ambiguous	M1 Synapse/Neuron
11659_31_3	CLINT1	NA	M18	Autophagy/Ubiquitination	M30 Proteasome
11659_31_3	CLINT1	NA	M18	Autophagy/Ubiquitination	M22 Post-Synaptic Density
3363_31_4	CSK	NA	M18	Nucleosome	M11 Cell-ECM Interaction
11615_16_3	DAPP1	NA	M18	Nucleus/Transcription	NA
12395_86_3	DARS2	NA	M18	Nucleosome	M2 Mitochondria
11910_27_3	DLX4	NA	M18	NA	NA
14246_50_3	DOK2	NA	M18	NA	NA
8346_9_3	DPP7	NA	M18	Semaphorin Signaling	grey
8346_9_3	DPP7	NA	M18	Semaphorin Signaling	grey
11643_73_3	DTX3L	NA	M18	NA	NA
3845_51_2	DYNLRB1	NA	M18	Nucleus/Transcription	M14 Protein Folding
2977_7_2	EDAR	NA	M18	Nucleus/Transcription	NA
13104_32_3	EFNB1	NA	M18	Synaptic Vesicle/SNAP-SNARE Complex	M12 Cytoskeleton
5509_7_3	EGF	NA	M18	Wnt-Frizzled Signaling/Protein Transport	NA
12701_1_3	EIF1B	NA	M18	Translation	NA
4220_39_2	FER	NA	M18	Nucleus/Transcription	grey
12740_55_3	FEV	NA	M18	NA	NA
3813_3_2	FYN	NA	M18	NA	M4 Synapse/Neuron
3813_3_2	FYN	NA	M18	NA	M12 Cytoskeleton
7065_1_4	G6B	NA	M18	Nucleus/Transcription	NA
11683_19_3	GGA3	NA	M18	Nucleus/Transcription	M1 Synapse/Neuron
8314_71_3	GNS	NA	M18	Lysosome	M17 Transcription
3194_36_2	GP6	NA	M18	Nucleus/Transcription	NA
11358_15_3	GRB10	NA	M18	NA	grey
5464_52_3	GRB2	NA	M18	Neuron Development	M7 MAPK/Metabolism
5464_52_3	GRB2	NA	M18	Synaptic Vesicle/SNAP-SNARE Complex	M7 MAPK/Metabolism
13644_30_3	HGS	NA	M18	Nucleus/Transcription	M1 Synapse/Neuron
13544_9_3	HMHA1	NA	M18	NA	NA
10053_5_3	ILK	NA	M18	NA	M11 Cell-ECM Interaction
12641_3_3	INPP5B	NA	M18	Nucleus/Transcription	grey
12434_25_3	IST1	NA	M18	NA	M25 Sugar Metabolism
12956_40_3	KIAA1279	NA	M18	NA	M9 Golgi
12656_1_3	KLC1	NA	M18	NA	M29 Glycosylation/ER
12656_1_3	KLC1	NA	M18	NA	M22 Post-Synaptic Density
7840_64_3	LGMN	NA	M18	Lysosome	M17 Transcription
13477_65_3	LTB4R	NA	M18	Nucleus/Transcription	NA
3453_87_2	LYN	NA	M18	Nucleus/Transcription	grey
3453_87_2	LYN	NA	M18	Nucleus/Transcription	grey
3381_24_2	LYN	NA	M18	Translation	grey
3381_24_2	LYN	NA	M18	Translation	grey
12469_19_3	MAPRE1	NA	M18	Ambiguous	M11 Cell-ECM Interaction
3210_1_2	METAP1	NA	M18	NA	M19 Axonogenesis
4455_89_2	MFGE8	NA	M18	Neuron Development	M27 Extracellular Matrix
4455_89_2	MFGE8	NA	M18	Axonogenesis	M27 Extracellular Matrix
13615_60_3	NCK2	NA	M18	Nucleus/Transcription	M1 Synapse/Neuron
12703_6_3	NEK7	NA	M18	Translation	M11 Cell-ECM Interaction
12993_21_3	NPLOC4	NA	M18	Nucleus/Transcription	M14 Protein Folding
11428_31_3	PDLIM1	NA	M18	NA	M21 MHC Complex/Immune
4460_8_2	PDPK1	NA	M18	NA	M15 Ambiguous
4187_49_2	PGD	NA	M18	Ambiguous	M25 Sugar Metabolism
4187_49_2	PGD	NA	M18	Nucleus/Transcription	M25 Sugar Metabolism
14067_6_3	PKP2	NA	M18	Nucleus/Transcription	M5 Post-Synaptic Density
7875_86_3	PLEK	NA	M18	Translation	M21 MHC Complex/Immune
13975_56_3	PPFIA1	NA	M18	NA	M23 Ambiguous
13975_56_3	PPFIA1	NA	M18	NA	grey
5202_4_3	PPID	Other	M18	Nucleus/Transcription	grey
8095_213_3	PPIF	NA	M18	Nucleus/Transcription	M33 Ambiguous
5248_68_2	PPIF	NA	M18	Nucleus/Transcription	M33 Ambiguous
3466_8_2	PRKACA	NA	M18	Nucleus/Transcription	M4 Synapse/Neuron
2644_11_2	PRKCA	NA	M18	Nucleus/Transcription	M12 Cytoskeleton
5475_10_3	PRKCB	NA	M18	Nucleosome	M4 Synapse/Neuron
5475_10_3	PRKCB	NA	M18	Nucleosome	M4 Synapse/Neuron
4318_12_3	PTPN6	NA	M18	NA	M21 MHC Complex/Immune
14271_23_3	RAB6B	NA	M18	Wnt-Frizzled Signaling/Protein Transport	M7 MAPK/Metabolism
2870_29_2	RAC1	NA	M18	Translation	M8 Protein Transport
5271_5_1	RAC3	NA	M18	NA	M8 Protein Transport
11817_1_3	RPS6KB1	NA	M18	NA	grey
12499_108_3	SH3GL2	NA	M18	Ambiguous	M4 Synapse/Neuron
10364_6_3	SMAD2	NA	M18	NA	grey
4294_16_2	SPHK1	NA	M18	Nucleus/Transcription	NA
5488_74_3	SRC	NA	M18	Nucleus/Transcription	M4 Synapse/Neuron
12617_2_3	STK24	NA	M18	Translation	M1 Synapse/Neuron
9090_9_3	SYTL4	NA	M18	Nucleus/Transcription	M11 Cell-ECM Interaction
14013_11_3	TANK	NA	M18	Nucleus/Transcription	grey
11211_7_3	TBCE	NA	M18	Nucleus/Transcription	M38 Heat Shock/Folding
13963_7_3	TOLLIP	NA	M18	Autophagy/Ubiquitination	M4 Synapse/Neuron
7660_21_3	TPM4	NA	M18	Cadherin/Cytoskeleton	grey
7660_21_3	TPM4	NA	M18	Cadherin/Cytoskeleton	grey
12573_80_3	TRIM3	NA	M18	NA	M15 Ambiguous
13044_5_3	TSG101	NA	M18	Autophagy/Ubiquitination	M1 Synapse/Neuron
9864_38_3	TTC1	NA	M18	Wnt-Frizzled Signaling/Protein Transport	M38 Heat Shock/Folding
12558_3_3	UBASH3B	NA	M18	Nucleus/Transcription	M10 Ambiguous
13082_9_3	UNC45A	NA	M18	Nucleus/Transcription	grey
13450_49_3	USP8	NA	M18	NA	M31 Axon Node/Ion Channel
9762_14_3	VASP	NA	M18	Cadherin/Cytoskeleton	M21 MHC Complex/Immune
5275_28_2	VAV1	NA	M18	NA	NA
11890_2_3	VSIG1	NA	M18	NA	NA
12340_17_3	AARS	NA	M19	NA	M30 Proteasome
5012_67_1	AK1	NA	M19	Ambiguous	M7 MAPK/Metabolism
4188_1_2	AKR7A2	NA	M19	Ambiguous	M11 Cell-ECM Interaction
14203_3_3	ANXA7	NA	M19	Ambiguous	M34 Ambiguous
2970_60_2	AREG	NA	M19	NA	NA
5870_23_2	BAD	NA	M19	NA	grey
11382_5_3	BLVRA	NA	M19	Nucleus/Transcription	M7 MAPK/Metabolism
12020_39_3	BPGM	NA	M19	Ambiguous	M26 Complement/Acute Phase
4969_2_1	CA1	NA	M19	Ambiguous	M26 Complement/Acute Phase
4969_2_1	CA1	NA	M19	Nucleus/Transcription	M26 Complement/Acute Phase
3350_53_2	CAMK2A	NA	M19	Axolemma/Semaphorin Complex	M4 Synapse/Neuron
3350_53_2	CAMK2A	NA	M19	Axolemma/Semaphorin Complex	M36 Neurotransmitter Regulation
12569_25_3	CCT5	NA	M19	Ambiguous	M14 Protein Folding
13673_21_3	CCT7	NA	M19	Ambiguous	M14 Protein Folding
12699_28_3	CCT8	NA	M19	Ambiguous	M14 Protein Folding
6609_22_3	CNP	NA	M19	Lysosome	M3 Oligo/Myelination
5225_50_3	CSNK2A1 CSNK2B	NA	M19	Nucleus/Transcription	NA
12675_14_3	DARS	NA	M19	NA	M39 Translation Initiation
11606_22_3	DNAJB6	NA	M19	NA	M20 RNA Splicing
11606_22_3	DNAJB6	NA	M19	NA	M15 Ambiguous
10080_9_3	EIF2B1	NA	M19	Nucleus/Transcription	M8 Protein Transport
14675_20_3	EIF4B	NA	M19	Nucleus/Transcription	M16 RNA Binding
2612_5_2	EIF5	NA	M19	Nucleus/Transcription	M39 Translation Initiation
5888_29_3	EIF5A	NA	M19	Nucleus/Transcription	grey
4706_17_2	EPB41	NA	M19	Ambiguous	M26 Complement/Acute Phase
13993_20_3	EPB41L1	NA	M19	Nucleus/Transcription	M37 Endosome
13993_20_3	EPB41L1	NA	M19	Nucleus/Transcription	M30 Proteasome
13993_20_3	EPB41L1	NA	M19	Nucleus/Transcription	M23 Ambiguous
13993_20_3	EPB41L1	NA	M19	Nucleus/Transcription	M15 Ambiguous
4393_3_1	FGF16	NA	M19	NA	NA
9826_135_3	FHIT	NA	M19	Endocytosis/Ubiquitin Binding	grey
9826_135_3	FHIT	NA	M19	Endocytosis/Ubiquitin Binding	grey
2647_66_2	GDI2	NA	M19	Glycolysis/Redox Homeostasis	M25 Sugar Metabolism
2647_66_2	GDI2	NA	M19	Endocytosis/Ubiquitin Binding	M25 Sugar Metabolism
9883_29_3	GLO1	NA	M19	Autophagy/Ubiquitination	M7 MAPK/Metabolism
9883_29_3	GLO1	NA	M19	Glycolysis/Redox Homeostasis	M7 MAPK/Metabolism
4915_64_2	HBA1 HBB	NA	M19	NA	NA
13472_35_3	HDHD2	NA	M19	Autophagy/Ubiquitination	M25 Sugar Metabolism
5900_11_2	HINT1	NA	M19	NA	M7 MAPK/Metabolism
11530_37_3	HMBS	NA	M19	Ambiguous	M33 Ambiguous
12358_6_3	IGBP1	NA	M19	Nucleus/Transcription	M4 Synapse/Neuron
2634_2_2	IL2RG	NA	M19	NA	NA
2998_53_2	JAM3	NA	M19	Wnt-Frizzled Signaling/Protein Transport	M3 Oligo/Myelination
13969_24_3	KPNA6	NA	M19	NA	M8 Protein Transport
13969_24_3	KPNA6	NA	M19	NA	grey
3887_90_2	KPNB1	NA	M19	Ambiguous	M14 Protein Folding
12708_91_3	L3MBTL2	NA	M19	NA	NA
13986_6_3	LANCL1	NA	M19	Wnt-Frizzled Signaling/Protein Transport	M3 Oligo/Myelination
12628_31_3	LANCL2	NA	M19	Ambiguous	M1 Synapse/Neuron
12575_30_3	MTHFD1	NA	M19	Ambiguous	M7 MAPK/Metabolism
12575_30_3	MTHFD1	NA	M19	Ambiguous	grey
3854_24_1	NACA	NA	M19	NA	M28 Ribosome/Translation
13636_20_3	NAP1L1	NA	M19	Nucleus/Transcription	M25 Sugar Metabolism
13636_20_3	NAP1L1	NA	M19	Nucleus/Transcription	grey
4292_5_3	NAPA	NA	M19	Endocytosis/Ubiquitin Binding	M8 Protein Transport
4292_5_3	NAPA	NA	M19	Endocytosis/Ubiquitin Binding	M14 Protein Folding
4249_64_2	NME2	NA	M19	Cadherin/Cytoskeleton	grey
12659_13_3	OLA1	NA	M19	Ambiguous	M14 Protein Folding
4258_15_2	PA2G4	NA	M19	Ambiguous	M38 Heat Shock/Folding
12374_8_3	PAFAH1B3	NA	M19	Nucleus/Transcription	M7 MAPK/Metabolism
6899_37_3	PCBD2	NA	M19	NA	grey
3897_61_1	PDXP	NA	M19	Wnt-Frizzled Signaling/Protein Transport	M4 Synapse/Neuron
3897_61_1	PDXP	NA	M19	Wnt-Frizzled Signaling/Protein Transport	M4 Synapse/Neuron
12697_30_3	PIP4K2A	NA	M19	Nucleus/Transcription	M3 Oligo/Myelination
10039_32_3	PNP	NA	M19	Ambiguous	M11 Cell-ECM Interaction
5247_17_4	PPIA	NA	M19	Glycolysis/Redox Homeostasis	M25 Sugar Metabolism
5247_17_4	PPIA	NA	M19	Glycolysis/Redox Homeostasis	M25 Sugar Metabolism
5247_17_4	PPIA	NA	M19	Glycolysis/Redox Homeostasis	M25 Sugar Metabolism
5247_17_4	PPIA	NA	M19	Glycolysis/Redox Homeostasis	M25 Sugar Metabolism
5018_68_1	PRDX6	NA	M19	Glycolysis/Redox Homeostasis	M11 Cell-ECM Interaction
5018_68_1	PRDX6	NA	M19	Ambiguous	M11 Cell-ECM Interaction
3379_29_1	PRKCI	NA	M19	Nucleus/Transcription	M7 MAPK/Metabolism
9478_69_3	PRPSAP1	NA	M19	NA	M8 Protein Transport
12729_12_3	PSMG3	NA	M19	NA	grey
11830_48_3	PTPN11	NA	M19	Ambiguous	M14 Protein Folding
11830_48_3	PTPN11	NA	M19	Ambiguous	grey
4282_3_2	RAN	NA	M19	Ambiguous	M41 Ambiguous
4282_3_2	RAN	NA	M19	Ambiguous	M14 Protein Folding
13059_33_3	RFK	NA	M19	Nucleus/Transcription	M5 Post-Synaptic Density
11634_32_3	RGS10	NA	M19	Cadherin/Cytoskeleton	grey
9957_9_3	RNF114	NA	M19	Nucleus/Transcription	M11 Cell-ECM Interaction
12646_2_3	RPE	NA	M19	Nucleus/Transcription	M7 MAPK/Metabolism
3469_74_1	RPS6KA3	NA	M19	NA	grey
11360_39_3	RRM1	NA	M19	Ambiguous	M10 Ambiguous
13090_17_3	S100A6	NA	M19	Actin Cytoskeleton	M11 Cell-ECM Interaction
3866_7_2	SBDS	NA	M19	NA	M3 Oligo/Myelination
3868_8_1	SGTA	NA	M19	Ambiguous	M14 Protein Folding
5272_55_2	SHC1	NA	M19	Nucleus/Transcription	grey
8458_111_3	SNCA	NA	M19	Nucleus/Transcription	M4 Synapse/Neuron
8458_16_3	SNCA	NA	M19	Nucleus/Transcription	M4 Synapse/Neuron
6925_26_3	SNX8	NA	M19	Nucleus/Transcription	grey
4306_4_2	TKT	NA	M19	Ambiguous	M37 Endosome
4306_4_2	TKT	NA	M19	Ambiguous	M25 Sugar Metabolism
4306_4_2	TKT	NA	M19	Glycolysis/Redox Homeostasis	M37 Endosome
4306_4_2	TKT	NA	M19	Glycolysis/Redox Homeostasis	M25 Sugar Metabolism
12595_11_3	TMOD1	NA	M19	Nucleus/Transcription	M1 Synapse/Neuron
4309_59_3	TPI1	NA	M19	Autophagy/Ubiquitination	M14 Protein Folding
4309_59_3	TPI1	NA	M19	L1CAM/Axon Development	M14 Protein Folding
12477_42_3	TSN	NA	M19	Nucleus/Transcription	M35 Ambiguous
3874_8_1	UBE2L3	NA	M19	NA	NA
3905_62_1	UBE2N	NA	M19	Endocytosis/Ubiquitin Binding	M14 Protein Folding
11626_7_3	UBE2V1	NA	M19	Autophagy/Ubiquitination	NA
11248_43_3	UROS	NA	M19	NA	grey
4209_60_2	VTA1	NA	M19	Ambiguous	M8 Protein Transport
5493_17_3	WNK3	NA	M19	Ambiguous	grey
13424_51_3	AIFM1	Independent	M2	Nucleus/Transcription	M2 Mitochondria
3796_79_2	ANGPTL4	NA	M2	NA	NA
3587_53_2	BMP10	Other	M2	NA	NA
3585_54_4	BSG	NA	M2	Neuron Development	grey
3585_54_4	BSG	NA	M2	Nucleus/Transcription	grey
5264_65_3	CALR	NA	M2	Ambiguous	M38 Heat Shock/Folding
3877_67_2	CAMKK1	Other	M2	NA	M23 Ambiguous
9168_31_3	CCL26	NA	M2	NA	NA
5062_60_3	CD226	NA	M2	NA	NA
3642_4_1	CD84	NA	M2	Nucleus/Transcription	NA
3656_9_1	CDH12	NA	M2	NA	grey
13693_5_3	CDNF	NA	M2	NA	NA
7717_95_3	CFTR	NA	M2	Nucleus/Transcription	NA
6102_2_3	CKLF	NA	M2	NA	NA
3603_60_5	CLEC7A	Other	M2	NA	NA
6631_17_3	COL9A1	Other	M2	NA	NA
5068_54_3	CRTAM	Other	M2	Nucleus/Transcription	NA
2719_3_4	CSF3R	NA	M2	NA	NA
3302_58_1	CST7	NA	M2	Complement/Coagulation	M26 Complement/Acute Phase
14704_10_3	DDR1	NA	M2	Semaphorin Signaling	M3 Oligo/Myelination
3606_2_5	DDR2	NA	M2	NA	NA
12867_40_3	DYNLT3	NA	M2	NA	M8 Protein Transport
10830_5_3	EFCAB14	NA	M2	Ambiguous	NA
9757_29_3	ENAH	Independent	M2	Nucleus/Transcription	grey
9757_29_3	ENAH	Independent	M2	Nucleus/Transcription	grey
2616_23_18	ERBB2	NA	M2	NA	grey
2945_25_1	ESR1	NA	M2	NA	NA
8828_21_3	ESRP1	NA	M2	NA	NA
6956_37_3	FAF2	NA	M2	Endocytosis/Ubiquitin Binding	M1 Synapse/Neuron
7740_33_3	FATE1	NA	M2	NA	NA
9339_204_3	FKBP2	NA	M2	Nucleus/Transcription	M39 Translation Initiation
11124_9_3	FLNA	NA	M2	Actin Cytoskeleton	M27 Extracellular Matrix
6517_14_3	GDF10	Other	M2	NA	NA
6518_85_3	GHRL	NA	M2	Nucleus/Transcription	NA
13085_18_3	GLP1R	NA	M2	NA	NA
10815_2_3	HABP4	NA	M2	NA	M16 RNA Binding
13089_6_3	HIF1A	Other	M2	NA	NA
2682_68_1	HSPD1	NA	M2	Neurexin/Synaptic Membrane	M2 Mitochondria
5564_89_5	human-pathogen	NA	M2	NA	NA
12073_8_3	human-pathogen	NA	M2	NA	NA
6984_6_3	IGSF8	NA	M2	Ambiguous	M4 Synapse/Neuron
6984_6_3	IGSF8	NA	M2	Axolemma/Semaphorin Complex	M4 Synapse/Neuron
8460_2_3	Il11	NA	M2	NA	NA
3037_62_1	IL1B	NA	M2	NA	NA
5353_89_2	IL1RN	NA	M2	NA	NA
3620_67_2	IL22RA1	NA	M2	NA	NA
3888_8_1	ING1	NA	M2	NA	NA
12439_67_3	IRF9	NA	M2	NA	M17 Transcription
9816_37_3	ISOC1	NA	M2	Nucleus/Transcription	M7 MAPK/Metabolism
5093_47_3	JAG2	NA	M2	NA	NA
6940_18_3	JPH1	NA	M2	NA	M23 Ambiguous
3056_11_1	KLRK1	NA	M2	NA	NA
5354_11_3	KRT18	NA	M2	Wnt-Frizzled Signaling/Protein Transport	NA
11284_24_3	LAIR1	NA	M2	Viral endocytosis	NA
9400_40_3	LGALS7	NA	M2	NA	NA
6572_10_3	LRRTM4	NA	M2	NA	M1 Synapse/Neuron
3685_53_1	MFRP	Other	M2	NA	NA
10889_2_3	MRAP2	NA	M2	Nucleus/Transcription	NA
11134_30_3	MTRF1L	NA	M2	NA	M32 Ambiguous
7648_9_3	MYBPC1	NA	M2	NA	NA
5443_62_2	NPPA	NA	M2	NA	NA
5236_2_3	NR1D1	NA	M2	NA	NA
10531_18_3	NRAS	NA	M2	Nucleus/Transcription	M1 Synapse/Neuron
7093_20_3	NRXN3	NA	M2	Nervous System Development	M5 Post-Synaptic Density
7093_20_3	NRXN3	NA	M2	Nervous System Development	M1 Synapse/Neuron
7093_20_3	NRXN3	NA	M2	Nervous System Development	grey
7093_20_3	NRXN3	NA	M2	Nervous System Development	M5 Post-Synaptic Density
7093_20_3	NRXN3	NA	M2	Nervous System Development	M1 Synapse/Neuron
7093_20_3	NRXN3	NA	M2	Nervous System Development	grey
7093_20_3	NRXN3	NA	M2	Axonogenesis	M5 Post-Synaptic Density
7093_20_3	NRXN3	NA	M2	Axonogenesis	M1 Synapse/Neuron
7093_20_3	NRXN3	NA	M2	Axonogenesis	grey
7093_20_3	NRXN3	NA	M2	Axonogenesis	M5 Post-Synaptic Density
7093_20_3	NRXN3	NA	M2	Axonogenesis	M1 Synapse/Neuron
7093_20_3	NRXN3	NA	M2	Axonogenesis	grey
3477_63_2	NTRK1	NA	M2	NA	NA
13947_371_3	NUDT12	NA	M2	NA	M17 Transcription
7106_37_3	OOSP2	NA	M2	NA	NA
5254_69_3	PDE3A	Independent	M2	NA	NA
12793_4_3	PIWIL1	NA	M2	NA	NA
4718_5_2	PPIB	NA	M2	Lysosome	M29 Glycosylation/ER
3855_56_1	PRDX1	NA	M2	Glycolysis/Redox Homeostasis	M11 Cell-ECM Interaction
3855_56_1	PRDX1	NA	M2	Endocytosis/Ubiquitin Binding	M11 Cell-ECM Interaction
7789_182_3	PRDX4	Other	M2	NA	M11 Cell-ECM Interaction
5245_40_5	PRKAA2 PRKAB2 PRKAG1	NA	M2	NA	NA
2869_68_3	PRKCD	NA	M2	NA	M1 Synapse/Neuron
8803_61_3	PVRL1	NA	M2	NA	M1 Synapse/Neuron
8397_147_3	QSOX2	NA	M2	Nervous System Development	NA
8397_147_3	QSOX2	NA	M2	Ambiguous	NA
7681_3_3	Retn	NA	M2	NA	NA
13411_21_3	RNF41	NA	M2	NA	grey
12847_27_3	RNGTT	NA	M2	NA	M17 Transcription
3580_25_8	SERPINA1	NA	M2	Complement/Coagulation	M26 Complement/Acute Phase
3580_25_8	SERPINA1	NA	M2	Complement/Coagulation	M26 Complement/Acute Phase
11692_21_3	SHC4	Other	M2	NA	NA
3902_21_2	SKP1	NA	M2	Autophagy/Ubiquitination	M16 RNA Binding
3902_21_2	SKP1	NA	M2	Nucleus/Transcription	M16 RNA Binding
4771_10_3	SMPDL3A	NA	M2	Nucleus/Transcription	NA
7886_26_3	SPTLC1	NA	M2	Nucleus/Transcription	M17 Transcription
14599_18_3	STAB1	NA	M2	Viral endocytosis	M21 MHC Complex/Immune
10372_18_3	STAT6	NA	M2	NA	M9 Golgi
3646_7_4	TEC	Independent	M2	NA	NA
2333_72_1	TGFB1	NA	M2	NA	NA
9927_96_3	TNS4	NA	M2	Nucleus/Transcription	NA
13475_10_3	UBE2D4	NA	M2	Endocytosis/Ubiquitin Binding	grey
12553_5_3	VRK1	NA	M2	NA	NA
10943_36_3	WBP1	NA	M2	NA	NA
11567_23_3	ZNF10	NA	M2	NA	NA
6522_57_3	AMBN	NA	M20	NA	NA
8578_45_3	AMELX	NA	M20	NA	NA
10823_19_3	ATRAID	NA	M20	NA	NA
12912_25_3	CD276	NA	M20	NA	NA
6115_40_3	CTBS	NA	M20	Lysosome	grey
6389_57_3	CUEDC2	NA	M20	NA	M38 Heat Shock/Folding
9362_11_3	DEFB123	NA	M20	NA	NA
6934_8_3	DEFB131	NA	M20	NA	NA
5071_3_3	DSG2	NA	M20	Immunoglobulins	NA
13028_2_3	EVI2B	NA	M20	NA	NA
12906_137_3	FLNA	NA	M20	Actin Cytoskeleton	M27 Extracellular Matrix
6340_10_3	GPHB5	NA	M20	NA	NA
10639_1_3	HLA-DMA	NA	M20	NA	NA
14084_191_3	ICOS	NA	M20	NA	NA
6386_4_3	IGFL1	NA	M20	NA	NA
6353_60_3	IGFL4	NA	M20	NA	NA
3700_15_4	IGHG1 IGHG2 IGHG3 IGHG4 IGK@ IGL@	NA	M20	NA	NA
5059_8_3	IGHG1 IGHG2 IGHG3 IGHG4 IGK@ IGL@	NA	M20	NA	NA
6277_55_3	ISM2	NA	M20	NA	NA
10427_2_3	KCNE2	NA	M20	NA	NA
10548_35_3	KLRG1	NA	M20	NA	NA
8783_216_3	MAVS	NA	M20	NA	M12 Cytoskeleton
6417_55_3	MUC15	NA	M20	NA	NA
8675_79_3	PILRA	NA	M20	NA	NA
13399_33_3	RELL1	NA	M20	Nucleus/Transcription	M12 Cytoskeleton
6300_14_3	RLN1	NA	M20	NA	NA
11561_32_3	RNF165	NA	M20	NA	NA
5960_49_3	SCGB1C1	NA	M20	NA	NA
7057_18_3	SHISA3	NA	M20	NA	NA
6401_73_3	SLURP1	NA	M20	NA	NA
11918_54_3	STOX1	NA	M20	NA	NA
5073_30_2	TNFRSF25	NA	M20	Ambiguous	NA
14061_48_3	TNFSF11	NA	M20	NA	NA
11139_4_3	TREML4	NA	M20	NA	NA
8802_24_3	UBE2J2	NA	M20	NA	NA
2690_51_2	ALB	NA	M21	Ambiguous	M26 Complement/Acute Phase
2690_51_2	ALB	NA	M21	Complement/Coagulation	M26 Complement/Acute Phase
2690_51_2	ALB	NA	M21	Complement/Coagulation	M26 Complement/Acute Phase
13111_79_3	BCL6	NA	M21	Nucleus/Transcription	NA
12482_5_3	BPTF	NA	M21	NA	grey
8383_20_3	C11orf94	NA	M21	NA	NA
8889_5_3	CCPG1	NA	M21	NA	grey
11582_63_3	DNAJA2	NA	M21	NA	M14 Protein Folding
7801_30_3	FAM107B	NA	M21	NA	M3 Oligo/Myelination
9466_43_3	G6B	NA	M21	NA	NA
4880_21_1	GDF2	NA	M21	NA	NA
6962_5_3	HLA-DRB3	NA	M21	Neddylation	NA
9759_13_3	IDO1	NA	M21	NA	NA
13718_1_3	IL17A	NA	M21	NA	NA
8379_35_4	IL9	NA	M21	Neddylation	NA
5244_12_3	MAPK9	NA	M21	NA	M1 Synapse/Neuron
4769_10_3	OLFM4	NA	M21	NA	NA
10547_42_3	PIGA	NA	M21	NA	NA
9064_12_3	RNF215	NA	M21	Nucleus/Transcription	NA
8298_8_3	SSMEM1	NA	M21	Neddylation	NA
7963_36_3	TTMP	NA	M21	NA	NA
6209_2_3	AOC1	NA	M22	NA	NA
12761_12_3	APBB2	NA	M22	Nucleus/Transcription	grey
6951_26_3	ASIC4	NA	M22	NA	NA
3461_58_1	BCAN	NA	M22	Semaphorin Signaling	grey
3461_58_1	BCAN	NA	M22	Semaphorin Signaling	grey
6423_66_3	C1QL2	NA	M22	Neuron Development	M4 Synapse/Neuron
8840_61_3	C1S	NA	M22	Ambiguous	M26 Complement/Acute Phase
4480_59_2	C3	NA	M22	Complement/Coagulation	M26 Complement/Acute Phase
9283_8_3	CD44	NA	M22	ECM/Vasculature	M11 Cell-ECM Interaction
9283_8_3	CD44	NA	M22	Nucleus/Transcription	M11 Cell-ECM Interaction
9332_6_3	DEFB136	NA	M22	NA	NA
11601_26_3	DHX8	NA	M22	NA	M37 Endosome
14331_262_3	DYNLT1	NA	M22	NA	M3 Oligo/Myelination
12338_27_3	EGFLAM	NA	M22	Golgi/Glycosylation	NA
10738_11_3	FBLN5	Other	M22	Ambiguous	grey
10666_7_3	GNPTG	NA	M22	Golgi/Glycosylation	grey
10666_7_3	GNPTG	NA	M22	Nucleus/Transcription	grey
7196_21_3	IFNW1	NA	M22	NA	NA
8488_33_3	ITGA2B ITGB3	NA	M22	NA	NA
9523_34_3	ITM2C	NA	M22	Complement/Coagulation	grey
9523_34_3	ITM2C	NA	M22	Complement/Coagulation	grey
8363_18_3	KIAA1324L	NA	M22	NA	grey
8091_16_3	MASP1	NA	M22	Nucleus/Transcription	NA
10396_6_3	MCL1	NA	M22	Nucleus/Transcription	NA
11168_3_3	MEGF10	NA	M22	Axolemma/Semaphorin Complex	grey
10479_18_3	MMP10	NA	M22	Nucleus/Transcription	NA
7852_9_3	MTIF3	NA	M22	Nucleus/Transcription	M2 Mitochondria
14662_6_3	MZF1	NA	M22	NA	NA
11297_54_3	NOTCH2	NA	M22	NA	grey
8038_41_3	NSDHL	NA	M22	Nucleus/Transcription	M9 Golgi
6054_6_3	NXPH3	NA	M22	NA	NA
13689_2_3	ODC1	NA	M22	Nucleus/Transcription	NA
8702_42_3	OSCAR	NA	M22	NA	NA
12676_1_3	PACSIN1	NA	M22	NA	M1 Synapse/Neuron
9018_38_3	PCDH10	NA	M22	Neuron Development	grey
10748_216_3	PCDHB2	NA	M22	NA	NA
6315_58_3	PLBD1	NA	M22	Nucleus/Transcription	NA
6070_11_3	QSOX1	NA	M22	Ambiguous	NA
6070_11_3	QSOX1	NA	M22	Golgi/Glycosylation	NA
11969_5_3	S100A2	NA	M22	NA	NA
2743_5_2	SHH	NA	M22	Complement/Coagulation	grey
2743_5_2	SHH	NA	M22	Complement/Coagulation	grey
5128_53_3	SLAMF6	NA	M22	NA	NA
12356_65_3	SRI	NA	M22	Ambiguous	M36 Neurotransmitter Regulation
12356_65_3	SRI	NA	M22	Ambiguous	M34 Ambiguous
12671_35_3	SULT1B1	NA	M22	Nucleus/Transcription	NA
11260_47_3	SUN5	NA	M22	NA	NA
3343_1_4	ACY1	NA	M23	Complement/Coagulation	grey
9834_62_3	ADH1B	NA	M23	Nucleus/Transcription	M11 Cell-ECM Interaction
8325_37_3	ADH4	NA	M23	Nucleus/Transcription	NA
11369_23_3	ADH5	NA	M23	NA	M7 MAPK/Metabolism
13998_26_3	ADSSL1	NA	M23	NA	M3 Oligo/Myelination
5668_49_3	AGR3	NA	M23	NA	NA
11265_8_3	ALDH1A1	NA	M23	Wnt-Frizzled Signaling/Protein Transport	M33 Ambiguous
11265_8_3	ALDH1A1	NA	M23	Golgi/Glycosylation	M33 Ambiguous
11241_8_3	ASL	NA	M23	Ambiguous	grey
2705_5_2	CCL25	NA	M23	NA	NA
11424_4_3	FAH	NA	M23	Complement/Coagulation	M11 Cell-ECM Interaction
11424_4_3	FAH	NA	M23	Complement/Coagulation	M11 Cell-ECM Interaction
11424_4_3	FAH	NA	M23	Complement/Coagulation	M11 Cell-ECM Interaction
11424_4_3	FAH	NA	M23	Complement/Coagulation	M11 Cell-ECM Interaction
7206_20_3	FBP1	NA	M23	Cadherin/Cytoskeleton	grey
9213_24_3	FTCD	NA	M23	Nucleus/Transcription	NA
14006_36_3	GNMT	NA	M23	NA	NA
3616_3_5	GNS	NA	M23	Lysosome	M17 Transcription
13697_51_3	GPD1	NA	M23	Nucleus/Transcription	M3 Oligo/Myelination
11081_1_3	GPD1	NA	M23	Nucleus/Transcription	M3 Oligo/Myelination
7113_1_3	GRPEL1	NA	M23	Nucleus/Transcription	M2 Mitochondria
9832_33_3	HGD	NA	M23	NA	NA
12396_19_3	HIBCH	NA	M23	Wnt-Frizzled Signaling/Protein Transport	grey
13704_5_3	HMGCS2	NA	M23	NA	NA
14636_25_3	HRSP12	NA	M23	NA	M36 Neurotransmitter Regulation
3503_4_2	ITGA1 ITGB1	NA	M23	NA	NA
12649_80_3	MDH2	NA	M23	Autophagy/Ubiquitination	M2 Mitochondria
11313_100_3	PCBD1	NA	M23	Actin Cytoskeleton	grey
12593_33_3	PDRG1	NA	M23	Nucleus/Transcription	grey
8986_2_3	PHGDH	NA	M23	Nucleus/Transcription	M11 Cell-ECM Interaction
6923_1_3	PLOD2	NA	M23	Nucleus/Transcription	NA
2731_29_2	POR	NA	M23	Nucleus/Transcription	M4 Synapse/Neuron
13543_7_3	PTGR1	NA	M23	Nucleus/Transcription	M7 MAPK/Metabolism
11257_1_3	QDPR	NA	M23	L1CAM/Axon Development	M3 Oligo/Myelination
11257_1_3	QDPR	NA	M23	NA	M3 Oligo/Myelination
12334_25_3	SHMT1	NA	M23	Nucleus/Transcription	M11 Cell-ECM Interaction
12691_44_3	SHMT2	NA	M23	Nucleus/Transcription	M2 Mitochondria
9829_91_3	SULT2A1	NA	M23	NA	NA
13580_2_3	UAP1	NA	M23	Neuron Development	M19 Axonogenesis
13939_14_3	UGP2	NA	M23	Nucleus/Transcription	M7 MAPK/Metabolism
2938_55_2	APOE	NA	M24	Ambiguous	M42 Matrisome
5312_49_3	APOE	NA	M24	Ambiguous	M42 Matrisome
8288_27_3	APOH	NA	M24	Ambiguous	M26 Complement/Acute Phase
8288_27_3	APOH	NA	M24	Complement/Coagulation	M26 Complement/Acute Phase
2753_2_2	C1QA C1QB C1QC	NA	M24	NA	NA
9348_1_3	C1RL	NA	M24	Complement/Coagulation	NA
9348_1_3	C1RL	NA	M24	Complement/Coagulation	NA
2754_50_2	C3	NA	M24	Ambiguous	M26 Complement/Acute Phase
2755_8_2	C3	NA	M24	Ambiguous	M26 Complement/Acute Phase
4127_75_1	C6	NA	M24	Complement/Coagulation	M26 Complement/Acute Phase
4127_75_1	C6	NA	M24	Complement/Coagulation	M26 Complement/Acute Phase
9918_23_3	CALB1	NA	M24	Nervous System Development	M1 Synapse/Neuron
9918_23_3	CALB1	NA	M24	Nucleus/Transcription	M1 Synapse/Neuron
5480_49_3	CCL5	NA	M24	Nucleus/Transcription	NA
2523_31_3	CCL5	Independent	M24	NA	NA
7885_17_3	CFHR5	NA	M24	Complement/Coagulation	NA
3666_17_4	CFHR5	NA	M24	NA	NA
2960_66_2	CFP	NA	M24	Complement/Coagulation	NA
2960_66_2	CFP	NA	M24	Complement/Coagulation	NA
3030_3_2	CLEC4M	Other	M24	Nucleus/Transcription	NA
3518_54_2	CPB2	NA	M24	Complement/Coagulation	NA
3518_54_2	CPB2	NA	M24	Complement/Coagulation	NA
9974_8_3	DLL3	NA	M24	NA	NA
3366_51_2	ECM1	NA	M24	Ambiguous	grey
3366_51_2	ECM1	NA	M24	NA	grey
5658_64_3	F13B	Independent	M24	Complement/Coagulation	NA
5658_64_3	F13B	Independent	M24	Complement/Coagulation	NA
5316_54_3	F2	NA	M24	Ambiguous	M26 Complement/Acute Phase
4906_35_1	F5	Other	M24	Ambiguous	NA
4906_35_1	F5	Other	M24	Nucleus/Transcription	NA
3435_53_2	FN1	NA	M24	ECM/Vasculature	M26 Complement/Acute Phase
3434_34_1	FN1	NA	M24	ECM/Vasculature	M26 Complement/Acute Phase
4131_72_2	FN1	NA	M24	Ambiguous	M26 Complement/Acute Phase
14073_31_3	HPX	Other	M24	Ambiguous	M26 Complement/Acute Phase
2744_57_2	IGHG1 IGHG2 IGHG3 IGHG4 IGK@ IGL@	NA	M24	NA	NA
9326_33_3	ITIH2	NA	M24	Complement/Coagulation	M26 Complement/Acute Phase
9326_33_3	ITIH2	NA	M24	Complement/Coagulation	M26 Complement/Acute Phase
7784_1_3	KNG1	NA	M24	Complement/Coagulation	M26 Complement/Acute Phase
4918_21_1	KNG1	NA	M24	Ambiguous	M26 Complement/Acute Phase
3074_6_2	LBP	NA	M24	Complement/Coagulation	M26 Complement/Acute Phase
3074_6_2	LBP	NA	M24	Complement/Coagulation	M26 Complement/Acute Phase
2697_7_2	PF4	NA	M24	Ambiguous	M26 Complement/Acute Phase
2879_9_2	SERPINA3	NA	M24	Ambiguous	M26 Complement/Acute Phase
14105_5_3	SERPINA4	Independent	M24	Complement/Coagulation	NA
3449_58_2	SERPINA4	NA	M24	Complement/Coagulation	NA
2706_69_2	SERPINA7	NA	M24	Ambiguous	NA
2706_69_2	SERPINA7	NA	M24	Complement/Coagulation	NA
4162_54_2	TF	NA	M24	Ambiguous	M26 Complement/Acute Phase
4162_54_2	TF	NA	M24	Complement/Coagulation	M26 Complement/Acute Phase
3050_7_2	VWF	Other	M24	ECM/Vasculature	M9 Golgi
3050_7_2	VWF	Other	M24	ECM/Vasculature	M9 Golgi
8634_187_3	ADAM19	NA	M25	NA	NA
13023_8_3	ASPRV1	NA	M25	Ambiguous	NA
11993_227_3	ATP1A1	NA	M25	NA	M2 Mitochondria
8429_16_3	AXIN2	NA	M25	NA	NA
8259_25_3	B3GNT1	NA	M25	NA	NA
8078_15_3	C6orf226	NA	M25	NA	NA
8667_42_3	CD40	NA	M25	NA	NA
8770_136_3	CD84	NA	M25	NA	NA
8031_11_3	CEACAM1	NA	M25	NA	NA
7843_152_3	CEND1	NA	M25	NA	M2 Mitochondria
7077_9_4	CLEC4E	NA	M25	NA	NA
9804_11_3	COL9A2	NA	M25	NA	NA
14256_4_3	FBN3	NA	M25	NA	NA
10495_10_3	FXYD4	NA	M25	NA	NA
6581_50_3	GC	NA	M25	Ambiguous	M26 Complement/Acute Phase
6581_50_3	GC	NA	M25	Ambiguous	M26 Complement/Acute Phase
6581_50_3	GC	NA	M25	Complement/Coagulation	M26 Complement/Acute Phase
6581_50_3	GC	NA	M25	Complement/Coagulation	M26 Complement/Acute Phase
7136_7_3	HBE1	NA	M25	Neuron Development	M26 Complement/Acute Phase
9046_46_3	LRPPRC	NA	M25	NA	M6 Ribosome
10476_23_3	MCFD2	NA	M25	Complement/Coagulation	grey
11895_21_3	MMRN2	NA	M25	NA	M27 Extracellular Matrix
9122_8_3	OTOF	NA	M25	NA	NA
8683_119_3	PILRA	NA	M25	NA	NA
8898_19_3	PPP1R14B	NA	M25	NA	grey
10502_15_3	PRH1	NA	M25	NA	NA
12958_8_3	PTPRN2	NA	M25	Neuron Development	M4 Synapse/Neuron
12958_8_3	PTPRN2	NA	M25	Neuron Development	M15 Ambiguous
5118_74_2	RTN4	NA	M25	NA	M8 Protein Transport
5118_74_2	RTN4	NA	M25	NA	M29 Glycosylation/ER
5118_74_2	RTN4	NA	M25	NA	grey
5118_74_2	RTN4	NA	M25	NA	grey
6048_4_3	SIGLEC10	NA	M25	NA	NA
10021_1_3	SUSD2	NA	M25	NA	NA
7992_3_3	TMIE	NA	M25	NA	NA
8228_10_3	UQCC3	NA	M25	NA	NA
6295_67_3	VCY	NA	M25	NA	NA
5742_14_3	ACP6	NA	M26	Neuron Development	grey
12812_25_3	ACYP2	NA	M26	Synaptic Vesicle/SNAP-SNARE Complex	M3 Oligo/Myelination
12812_25_3	ACYP2	NA	M26	NA	M3 Oligo/Myelination
7922_5_3	ADM	NA	M26	Nucleus/Transcription	NA
6221_1_3	ADPGK	NA	M26	Nucleus/Transcription	grey
4125_52_2	AGER	NA	M26	Nucleus/Transcription	NA
2813_11_2	AGRP	Other	M26	NA	NA
4192_10_2	AKR1A1	NA	M26	Ambiguous	M7 MAPK/Metabolism
9854_36_3	AKR1B1	NA	M26	Endocytosis/Ubiquitin Binding	M7 MAPK/Metabolism
8232_90_3	AMICA1	NA	M26	NA	NA
13660_76_3	ANGPT2	NA	M26	Ambiguous	NA
2602_2_2	ANGPT2	NA	M26	Synaptic Vesicle/SNAP-SNARE Complex	NA
13621_31_3	AP2A2	NA	M26	Synaptic Vesicle/SNAP-SNARE Complex	M8 Protein Transport
13621_31_3	AP2A2	NA	M26	Synaptic Vesicle/SNAP-SNARE Complex	M1 Synapse/Neuron
7915_31_3	APLP2	NA	M26	Semaphorin Signaling	grey
11955_1_3	ARHGAP1	Other	M26	Ambiguous	M4 Synapse/Neuron
12807_89_3	ARHGAP30	NA	M26	Wnt-Frizzled Signaling/Protein Transport	NA
12571_14_3	ARL3	NA	M26	Nucleus/Transcription	M7 MAPK/Metabolism
12352_70_3	ARRDC3	NA	M26	NA	NA
7970_315_3	ART3	NA	M26	Ambiguous	M7 MAPK/Metabolism
10970_3_3	ART3	NA	M26	Ambiguous	M7 MAPK/Metabolism
7788_1_3	ATP5J	NA	M26	NA	M2 Mitochondria
3485_28_2	B2M	NA	M26	Ambiguous	M21 MHC Complex/Immune
13381_49_3	B4GALT1	NA	M26	Golgi/Glycosylation	NA
8811_24_3	BAMBI	NA	M26	Synaptic Vesicle/SNAP-SNARE Complex	NA
5798_3_3	BID	NA	M26	Nucleus/Transcription	grey
8307_47_3	C11orf68	NA	M26	Endocytosis/Ubiquitin Binding	grey
6404_20_3	C1QL1	NA	M26	Ambiguous	M8 Protein Transport
6404_20_3	C1QL1	NA	M26	NA	M8 Protein Transport
6304_8_3	C1QTNF1	NA	M26	ECM/Vasculature	NA
6304_8_3	C1QTNF1	NA	M26	NA	NA
3326_58_2	CADM1	NA	M26	Ambiguous	M1 Synapse/Neuron
3326_58_2	CADM1	NA	M26	Ambiguous	M1 Synapse/Neuron
3326_58_2	CADM1	NA	M26	Ambiguous	M1 Synapse/Neuron
3326_58_2	CADM1	NA	M26	Ambiguous	M1 Synapse/Neuron
12534_10_3	CALCOCO2	NA	M26	Synaptic Vesicle/SNAP-SNARE Complex	M7 MAPK/Metabolism
13937_75_3	CAND1	NA	M26	Endocytosis/Ubiquitin Binding	M8 Protein Transport
4968_50_1	CAPG	NA	M26	Actin Cytoskeleton	M11 Cell-ECM Interaction
4968_50_1	CAPG	NA	M26	Nucleus/Transcription	M11 Cell-ECM Interaction
12381_26_3	CBR1	NA	M26	Immunoglobulins	M3 Oligo/Myelination
12381_26_3	CBR1	NA	M26	Nucleus/Transcription	M3 Oligo/Myelination
14091_42_3	CBR3	NA	M26	Ambiguous	M3 Oligo/Myelination
3234_23_2	CCDC80	NA	M26	Ambiguous	NA
6918_183_3	CCK	NA	M26	Ambiguous	M15 Ambiguous
2900_53_3	CCL14	NA	M26	Complement/Coagulation	NA
14109_15_3	CCL15	Other	M26	Complement/Coagulation	NA
3509_1_1	CCL15	NA	M26	Nucleus/Transcription	NA
4913_78_1	CCL16	NA	M26	Complement/Coagulation	NA
3028_36_2	CCL23	NA	M26	NA	NA
2913_1_2	CCL23	NA	M26	Ambiguous	NA
5112_73_3	CD200	NA	M26	Axonogenesis	M1 Synapse/Neuron
5060_62_3	CD274	NA	M26	Wnt-Frizzled Signaling/Protein Transport	NA
5630_48_3	CD300A	NA	M26	Viral endocytosis	NA
5066_134_3	CD300C	NA	M26	Synaptic Vesicle/SNAP-SNARE Complex	NA
3166_92_1	CD33	NA	M26	NA	NA
3292_75_1	CD48	NA	M26	Nucleosome	NA
5069_9_3	CD55	NA	M26	L1CAM/Axon Development	M34 Ambiguous
5069_9_3	CD55	NA	M26	Neuron Development	M34 Ambiguous
11514_196_3	CD59	NA	M26	L1CAM/Axon Development	M34 Ambiguous
12008_3_3	CD7	NA	M26	Nucleus/Transcription	NA
5992_50_3	CD8A	NA	M26	NA	NA
11200_52_3	CD93	NA	M26	NA	M7 MAPK/Metabolism
14136_234_3	CD93	NA	M26	Ambiguous	M7 MAPK/Metabolism
9560_56_3	CD96	NA	M26	Nucleus/Transcription	NA
9604_14_3	CDH11	NA	M26	Neuron Development	M10 Ambiguous
2819_23_2	CDH5	NA	M26	Complement/Coagulation	grey
2819_23_2	CDH5	NA	M26	Complement/Coagulation	grey
4962_52_1	CDNF	NA	M26	Ambiguous	NA
7131_8_3	CETP	NA	M26	Complement/Coagulation	NA
2946_52_2	CFD	NA	M26	Complement/Coagulation	NA
11270_17_3	CHCHD10	NA	M26	Nucleus/Transcription	grey
8235_48_3	CHGB	Other	M26	Nervous System Development	M23 Ambiguous
8235_48_3	CHGB	Other	M26	Nervous System Development	M23 Ambiguous
3362_61_2	CHRDL1	NA	M26	Complement/Coagulation	NA
3362_61_2	CHRDL1	NA	M26	Golgi/Glycosylation	NA
12724_81_3	CIRBP	NA	M26	Translation	M9 Golgi
12491_23_3	CLIC4	NA	M26	Actin Cytoskeleton	M3 Oligo/Myelination
12475_48_3	CLIC5	NA	M26	Translation	grey
10440_26_3	CLMP	NA	M26	Wnt-Frizzled Signaling/Protein Transport	NA
14101_2_3	CNTFR	NA	M26	Neurexin/Synaptic Membrane	M36 Neurotransmitter Regulation
2711_6_2	CNTFR	Other	M26	Axonogenesis	M36 Neurotransmitter Regulation
8974_172_3	COL15A1	NA	M26	Complement/Coagulation	NA
8974_172_3	COL15A1	NA	M26	Complement/Coagulation	NA
2201_17_6	COL18A1	NA	M26	Ambiguous	M27 Extracellular Matrix
2201_17_6	COL18A1	NA	M26	ECM/Vasculature	M27 Extracellular Matrix
10702_1_3	COL28A1	NA	M26	Complement/Coagulation	NA
10702_1_3	COL28A1	NA	M26	Ambiguous	NA
11196_31_3	COL6A3	NA	M26	Ambiguous	M27 Extracellular Matrix
11196_31_3	COL6A3	NA	M26	Ambiguous	M27 Extracellular Matrix
11308_8_3	CREB3L4	NA	M26	Nucleus/Transcription	NA
7628_40_3	CRELD1	NA	M26	Ambiguous	M2 Mitochondria
7628_40_3	CRELD1	NA	M26	NA	M2 Mitochondria
6039_24_3	CRHBP	NA	M26	Lysosome	grey
6502_50_3	CRIM1	NA	M26	Axolemma/Semaphorin Complex	NA
4976_57_1	CRK	NA	M26	Endocytosis/Ubiquitin Binding	M7 MAPK/Metabolism
4976_57_1	CRK	NA	M26	Endocytosis/Ubiquitin Binding	M16 RNA Binding
7968_15_3	CRTAM	NA	M26	Nucleus/Transcription	NA
10741_22_3	CSF1	NA	M26	NA	NA
4840_73_1	CSF3	NA	M26	Nucleus/Transcription	NA
9171_11_3	CSRP3	NA	M26	Axolemma/Semaphorin Complex	NA
5459_33_3	CST1	NA	M26	NA	NA
4324_33_2	CST2	NA	M26	NA	NA
2609_59_2	CST3	NA	M26	Ambiguous	grey
2609_59_2	CST3	NA	M26	Neuron Development	grey
14076_74_3	CST4	NA	M26	Nucleus/Transcription	NA
3803_10_2	CST5	NA	M26	Nucleus/Transcription	NA
3303_23_2	CST6	NA	M26	Ambiguous	NA
14711_27_3	CST6	NA	M26	Ambiguous	NA
3737_6_3	CTSH	NA	M26	Lysosome	grey
9264_11_3	CTSO	NA	M26	Semaphorin Signaling	NA
4971_1_1	CTSZ	NA	M26	Lysosome	M21 MHC Complex/Immune
4971_1_1	CTSZ	NA	M26	Lysosome	M21 MHC Complex/Immune
11204_80_3	CXADR	NA	M26	Nucleus/Transcription	M1 Synapse/Neuron
2436_49_4	CXCL16	NA	M26	Viral endocytosis	NA
2436_49_4	CXCL16	NA	M26	Viral endocytosis	NA
10924_258_3	CYB5D2	NA	M26	Nucleus/Transcription	NA
8402_22_3	CYTL1	NA	M26	Viral endocytosis	NA
8402_22_3	CYTL1	NA	M26	Ambiguous	NA
6546_41_3	DKK2	NA	M26	Nucleus/Transcription	NA
6496_60_3	DLK1	NA	M26	ECM/Vasculature	NA
9359_9_3	DLK2	NA	M26	Ambiguous	NA
5349_69_3	DLL1	NA	M26	Neuron Development	NA
8264_43_3	DLL1	NA	M26	Neuron Development	NA
8006_12_3	DNAJB12	NA	M26	Ambiguous	grey
14655_1_3	DNAJC17	NA	M26	NA	M9 Golgi
6324_11_3	DNASE1L2	Independent	M26	Actin Cytoskeleton	NA
4979_34_2	DPT	NA	M26	Complement/Coagulation	NA
4979_34_2	DPT	NA	M26	Complement/Coagulation	NA
13943_38_3	DPY30	NA	M26	Nucleus/Transcription	grey
13126_52_3	DSC2	NA	M26	Viral endocytosis	M3 Oligo/Myelination
13126_52_3	DSC2	NA	M26	Ambiguous	M3 Oligo/Myelination
9484_75_3	DSG2	Other	M26	Nucleus/Transcription	NA
6525_17_3	DUSP13	NA	M26	NA	NA
9995_6_3	DUT	NA	M26	Nucleus/Transcription	grey
8480_29_3	EFEMP1	NA	M26	Ambiguous	grey
8480_29_3	EFEMP1	NA	M26	Complement/Coagulation	grey
14124_6_3	EFNA2	NA	M26	Axonogenesis	NA
14050_61_3	EFNA4	NA	M26	Nucleus/Transcription	NA
2614_28_2	EFNA4	NA	M26	Lysosome	NA
2615_60_2	EFNA5	NA	M26	Axonogenesis	grey
2615_60_2	EFNA5	NA	M26	Axonogenesis	grey
14131_37_3	EFNB2	NA	M26	Ambiguous	M4 Synapse/Neuron
13545_97_3	EIF1AD	NA	M26	NA	M19 Axonogenesis
5656_53_3	ENDOU	NA	M26	Nucleus/Transcription	NA
11105_171_3	ENO1	NA	M26	Glycolysis/Redox Homeostasis	M7 MAPK/Metabolism
11105_171_3	ENO1	NA	M26	Glycolysis/Redox Homeostasis	M7 MAPK/Metabolism
11105_171_3	ENO1	NA	M26	Glycolysis/Redox Homeostasis	M7 MAPK/Metabolism
11105_171_3	ENO1	NA	M26	Glycolysis/Redox Homeostasis	M7 MAPK/Metabolism
4834_61_2	EPHA2	NA	M26	Golgi/Glycosylation	NA
7190_50_3	EPHA4	NA	M26	Neuron Development	M4 Synapse/Neuron
3806_55_1	EPHA5	NA	M26	Neuron Development	M5 Post-Synaptic Density
3806_55_1	EPHA5	NA	M26	NA	M5 Post-Synaptic Density
7195_119_3	EPHA7	NA	M26	Wnt-Frizzled Signaling/Protein Transport	M4 Synapse/Neuron
8225_86_3	EPHB2	NA	M26	Neuron Development	M1 Synapse/Neuron
8348_4_3	EPHB2	NA	M26	Neuron Development	M1 Synapse/Neuron
5078_82_3	EPHB6	NA	M26	Neuron Development	M1 Synapse/Neuron
5078_82_3	EPHB6	NA	M26	Neuron Development	grey
9261_14_3	EPHB6	NA	M26	Neuron Development	M1 Synapse/Neuron
9261_14_3	EPHB6	NA	M26	Neuron Development	grey
8957_72_3	ERLEC1	NA	M26	Wnt-Frizzled Signaling/Protein Transport	M9 Golgi
7841_84_3	ESAM	NA	M26	Wnt-Frizzled Signaling/Protein Transport	grey
2981_9_3	ESAM	NA	M26	Neuron Development	grey
11516_7_3	FABP1	NA	M26	Nucleus/Transcription	grey
5437_63_3	FABP3	NA	M26	Endocytosis/Ubiquitin Binding	M14 Protein Folding
4696_2_2	FABP3	NA	M26	Endocytosis/Ubiquitin Binding	M14 Protein Folding
9851_9_3	FABP4	NA	M26	Complement/Coagulation	NA
6574_11_3	FAIM3	NA	M26	NA	NA
13431_74_3	FAM159A	NA	M26	NA	NA
8851_42_3	FAM171B	NA	M26	Neurexin/Synaptic Membrane	M4 Synapse/Neuron
5609_92_3	FAM19A5	NA	M26	NA	M5 Post-Synaptic Density
6433_57_3	FAM20A	NA	M26	Nucleus/Transcription	NA
9177_6_3	FAM3B	NA	M26	NA	NA
9459_7_3	FAS	NA	M26	Ambiguous	grey
6248_68_3	FAS	Independent	M26	NA	grey
5392_73_2	FAS	Independent	M26	Endocytosis/Ubiquitin Binding	grey
3291_30_2	FCER2	NA	M26	Ambiguous	NA
13669_6_3	FGFR3	NA	M26	Neuron Development	M9 Golgi
7921_65_3	FJX1	NA	M26	Golgi/Glycosylation	NA
9288_7_3	FKBP7	NA	M26	Golgi/Glycosylation	NA
13122_19_3	FLRT2	Independent	M26	Golgi/Glycosylation	M1 Synapse/Neuron
13123_3_3	FLRT3	NA	M26	Neurexin/Synaptic Membrane	grey
3438_10_2	FSTL3	NA	M26	Complement/Coagulation	NA
12661_44_3	GABARAPL1	NA	M26	Autophagy/Ubiquitination	M15 Ambiguous
12494_99_3	GABARAPL2	NA	M26	Autophagy/Ubiquitination	M15 Ambiguous
8923_94_3	GALNT16	NA	M26	Ambiguous	M15 Ambiguous
8923_94_3	GALNT16	NA	M26	Golgi/Glycosylation	M15 Ambiguous
5463_22_3	GAS1	NA	M26	Neurexin/Synaptic Membrane	NA
4891_50_1	GCG	NA	M26	NA	NA
4374_45_2	GDF15	NA	M26	Ambiguous	NA
3314_74_2	GFRA1	NA	M26	Golgi/Glycosylation	grey
4992_49_1	GRN	NA	M26	Ambiguous	NA
4992_49_1	GRN	NA	M26	NA	NA
6223_5_3	GUCA2B	Other	M26	Nucleus/Transcription	NA
3440_7_2	GZMA	NA	M26	Nucleosome	NA
9021_1_3	HAVCR1	NA	M26	NA	NA
5134_52_2	HAVCR2	NA	M26	Synaptic Vesicle/SNAP-SNARE Complex	NA
3332_57_1	HFE2	NA	M26	NA	NA
8268_98_3	HS3ST3A1	NA	M26	Nucleus/Transcription	NA
2625_53_4	HSP90AA1 HSP90AB1	NA	M26	NA	NA
3317_33_1	HTRA2	NA	M26	Neurexin/Synaptic Membrane	M2 Mitochondria
12075_16_3	human-pathogen	NA	M26	NA	NA
4950_27_7	human-pathogen	NA	M26	NA	NA
7620_5_5	human-pathogen	NA	M26	NA	NA
5825_49_3	IFNGR1	NA	M26	Wnt-Frizzled Signaling/Protein Transport	grey
2686_67_2	IGFBP6	NA	M26	Ambiguous	M7 MAPK/Metabolism
14088_38_3	IGFBP6	NA	M26	Ambiguous	M7 MAPK/Metabolism
7244_16_3	IGFLR1	NA	M26	Synaptic Vesicle/SNAP-SNARE Complex	NA
6478_2_3	IGLON5	Other	M26	Ambiguous	M2 Mitochondria
6478_2_3	IGLON5	Other	M26	Nervous System Development	M2 Mitochondria
13733_5_3	IL12B	NA	M26	Nucleus/Transcription	NA
10365_132_3	IL12B IL23A	NA	M26	NA	NA
14054_17_3	IL15RA	NA	M26	Viral endocytosis	NA
2774_10_3	IL16	NA	M26	Ambiguous	M21 MHC Complex/Immune
3073_51_2	IL18BP	NA	M26	Synaptic Vesicle/SNAP-SNARE Complex	NA
3073_51_2	IL18BP	NA	M26	Synaptic Vesicle/SNAP-SNARE Complex	NA
14079_14_3	IL18R1	NA	M26	Nucleus/Transcription	NA
4137_57_2	IL25	NA	M26	NA	NA
9343_16_3	IL2RB	NA	M26	NA	NA
11436_6_3	INA	NA	M26	Nucleus/Transcription	M3 Oligo/Myelination
13738_8_3	INHBA	NA	M26	ECM/Vasculature	NA
2748_3_2	INHBA	NA	M26	ECM/Vasculature	NA
8467_9_3	INHBA INHBB	NA	M26	ECM/Vasculature	NA
13676_46_3	INHBB	NA	M26	Golgi/Glycosylation	NA
14151_4_3	ISG15	NA	M26	Cadherin/Cytoskeleton	grey
9038_12_3	JTB	NA	M26	Wnt-Frizzled Signaling/Protein Transport	NA
14603_51_3	KIAA0040	Independent	M26	Nucleus/Transcription	NA
6227_1_3	KLK10	NA	M26	Golgi/Glycosylation	NA
2831_29_1	KLK11	NA	M26	Nucleus/Transcription	NA
13708_56_3	KLK8	NA	M26	Nucleus/Transcription	NA
2834_54_1	KLK8	NA	M26	Nucleus/Transcription	NA
7795_14_3	KLRC3	NA	M26	Nucleus/Transcription	NA
12975_11_3	KRT20	Independent	M26	Nucleus/Transcription	NA
14615_46_3	KRTAP2-4	NA	M26	Wnt-Frizzled Signaling/Protein Transport	NA
9950_229_3	LAG3	NA	M26	Golgi/Glycosylation	NA
5099_14_3	LAG3	NA	M26	NA	NA
9580_5_3	LAMC2	NA	M26	NA	NA
11708_2_3	LCN1	NA	M26	NA	NA
9017_58_3	LCT	NA	M26	Nucleus/Transcription	NA
3066_12_1	LGALS3	NA	M26	Nucleus/Transcription	M11 Cell-ECM Interaction
3066_12_1	LGALS3	NA	M26	Nucleus/Transcription	M11 Cell-ECM Interaction
8766_29_3	LILRA5	NA	M26	NA	NA
7787_25_3	LILRA5	NA	M26	Nucleus/Transcription	NA
5633_65_3	LILRB2	NA	M26	Nucleus/Transcription	NA
7219_152_3	LIPA	NA	M26	Lysosome	M3 Oligo/Myelination
9468_8_3	LMAN2	NA	M26	Ambiguous	M29 Glycosylation/ER
8013_9_3	LMAN2L	NA	M26	Neurexin/Synaptic Membrane	grey
10699_52_3	LRP1	NA	M26	Nucleus/Transcription	M42 Matrisome
8330_1_3	LRP11	NA	M26	Neurexin/Synaptic Membrane	M19 Axonogenesis
6713_4_3	LRP11	NA	M26	Wnt-Frizzled Signaling/Protein Transport	M19 Axonogenesis
6904_14_3	LRRTM2	NA	M26	Neuron Development	M15 Ambiguous
6904_14_3	LRRTM2	NA	M26	Neuron Development	M15 Ambiguous
3324_51_1	LY9	NA	M26	Nucleus/Transcription	NA
9557_5_3	MANSC1	NA	M26	Ambiguous	NA
9557_5_3	MANSC1	NA	M26	NA	NA
3628_3_4	MAP2K2	NA	M26	NA	M25 Sugar Metabolism
5004_69_1	MAPK11	NA	M26	Nucleus/Transcription	M1 Synapse/Neuron
3325_2_2	MATN2	NA	M26	Complement/Coagulation	NA
3325_2_2	MATN2	NA	M26	Complement/Coagulation	NA
3042_7_2	MB	NA	M26	Complement/Coagulation	NA
7898_29_3	MDM1	NA	M26	Wnt-Frizzled Signaling/Protein Transport	grey
5594_87_3	MESDC2	NA	M26	NA	M38 Heat Shock/Folding
3170_6_1	METAP2	NA	M26	Ambiguous	M25 Sugar Metabolism
3170_6_1	METAP2	NA	M26	Ambiguous	grey
9294_45_3	MFAP2	NA	M26	NA	M27 Extracellular Matrix
2687_2_1	MIA	NA	M26	Complement/Coagulation	NA
2687_2_1	MIA	NA	M26	Complement/Coagulation	NA
5102_55_3	MICB	NA	M26	Nucleus/Transcription	NA
8221_19_3	MIF	NA	M26	NA	M7 MAPK/Metabolism
4496_60_2	MMP12	NA	M26	Nucleus/Transcription	NA
6425_87_3	MMP19	NA	M26	Ambiguous	NA
2789_26_2	MMP7	NA	M26	Complement/Coagulation	NA
10620_21_3	MSMB	NA	M26	Nucleus/Transcription	NA
8080_24_3	MSMP	NA	M26	Ambiguous	NA
8005_1_3	MXRA7	NA	M26	Viral endocytosis	M29 Glycosylation/ER
8005_1_3	MXRA7	NA	M26	Viral endocytosis	M16 RNA Binding
8005_1_3	MXRA7	NA	M26	Viral endocytosis	grey
8005_1_3	MXRA7	NA	M26	NA	M29 Glycosylation/ER
8005_1_3	MXRA7	NA	M26	NA	M16 RNA Binding
8005_1_3	MXRA7	NA	M26	NA	grey
8005_1_3	MXRA7	NA	M26	NA	M29 Glycosylation/ER
8005_1_3	MXRA7	NA	M26	NA	M16 RNA Binding
8005_1_3	MXRA7	NA	M26	NA	grey
13534_20_3	MYOM2	Other	M26	NA	NA
2944_66_2	NBL1	NA	M26	Neuron Development	grey
2944_66_2	NBL1	NA	M26	Ambiguous	grey
7696_104_3	NBR1	NA	M26	Nucleus/Transcription	grey
8360_169_3	NCR1	NA	M26	Nucleus/Transcription	NA
13109_82_3	NEGR1	NA	M26	L1CAM/Axon Development	M1 Synapse/Neuron
7050_5_3	NEGR1	NA	M26	Axonogenesis	M1 Synapse/Neuron
6022_57_3	NELL2	NA	M26	Neuron Development	M7 MAPK/Metabolism
6022_57_3	NELL2	NA	M26	Complement/Coagulation	M7 MAPK/Metabolism
9321_400_3	NMB	NA	M26	Nucleus/Transcription	NA
6259_60_3	NPC2	NA	M26	Ambiguous	M3 Oligo/Myelination
10424_31_3	NPDC1	NA	M26	Neuron Development	M15 Ambiguous
5110_84_3	NRXN1	NA	M26	Neuron Development	M4 Synapse/Neuron
5111_15_3	NRXN3	NA	M26	Nervous System Development	M5 Post-Synaptic Density
5111_15_3	NRXN3	NA	M26	Nervous System Development	M1 Synapse/Neuron
5111_15_3	NRXN3	NA	M26	Nervous System Development	grey
5111_15_3	NRXN3	NA	M26	Nervous System Development	M5 Post-Synaptic Density
5111_15_3	NRXN3	NA	M26	Nervous System Development	M1 Synapse/Neuron
5111_15_3	NRXN3	NA	M26	Nervous System Development	grey
5111_15_3	NRXN3	NA	M26	Axonogenesis	M5 Post-Synaptic Density
5111_15_3	NRXN3	NA	M26	Axonogenesis	M1 Synapse/Neuron
5111_15_3	NRXN3	NA	M26	Axonogenesis	grey
5111_15_3	NRXN3	NA	M26	Axonogenesis	M5 Post-Synaptic Density
5111_15_3	NRXN3	NA	M26	Axonogenesis	M1 Synapse/Neuron
5111_15_3	NRXN3	NA	M26	Axonogenesis	grey
12560_9_3	NT5C	NA	M26	Ambiguous	M11 Cell-ECM Interaction
5637_81_3	NTNG1	NA	M26	Axonogenesis	M2 Mitochondria
5637_81_3	NTNG1	NA	M26	Axonogenesis	M2 Mitochondria
12796_44_3	NUDT3	NA	M26	Glycolysis/Redox Homeostasis	M4 Synapse/Neuron
9482_110_3	NUDT9	NA	M26	Ambiguous	M6 Ribosome
9942_2_3	NXT1	NA	M26	Nucleus/Transcription	grey
6414_8_3	OAF	NA	M26	Complement/Coagulation	NA
6414_8_3	OAF	NA	M26	Golgi/Glycosylation	NA
11450_110_3	P4HB	NA	M26	Nucleus/Transcription	M29 Glycosylation/ER
7780_34_3	PACAP	NA	M26	NA	NA
2642_4_1	PAFAH1B2	NA	M26	Nucleus/Transcription	M7 MAPK/Metabolism
13719_19_3	PAK4	NA	M26	Nucleus/Transcription	M23 Ambiguous
13434_172_3	PARVA	NA	M26	Ambiguous	M11 Cell-ECM Interaction
6321_65_3	PCDHGA10	Independent	M26	Synaptic Vesicle/SNAP-SNARE Complex	NA
6563_78_3	PCDHGA11	NA	M26	Actin Cytoskeleton	NA
11237_49_3	PCOLCE	NA	M26	Ambiguous	grey
11237_49_3	PCOLCE	NA	M26	Complement/Coagulation	grey
13388_57_3	PCSK1	NA	M26	Neuron Development	M1 Synapse/Neuron
13388_57_3	PCSK1	NA	M26	Neuron Development	M1 Synapse/Neuron
3004_67_2	PDCD1LG2	NA	M26	NA	NA
12517_52_3	PDCD5	NA	M26	Endocytosis/Ubiquitin Binding	M14 Protein Folding
5650_9_3	PDIA6	NA	M26	Ambiguous	M38 Heat Shock/Folding
5650_9_3	PDIA6	NA	M26	Ambiguous	M38 Heat Shock/Folding
12387_7_3	PDLIM4	NA	M26	Nucleus/Transcription	M11 Cell-ECM Interaction
4276_10_2	PEBP1	NA	M26	Autophagy/Ubiquitination	M25 Sugar Metabolism
4276_10_2	PEBP1	NA	M26	Autophagy/Ubiquitination	M25 Sugar Metabolism
9076_25_3	PENK	NA	M26	Golgi/Glycosylation	M23 Ambiguous
9076_25_3	PENK	NA	M26	NA	M23 Ambiguous
7863_50_3	PGRMC1	NA	M26	Complement/Coagulation	M4 Synapse/Neuron
7863_50_3	PGRMC1	NA	M26	Synaptic Vesicle/SNAP-SNARE Complex	M4 Synapse/Neuron
4982_54_1	PI3	Other	M26	Complement/Coagulation	NA
14114_18_3	PIANP	NA	M26	Neuron Development	M22 Post-Synaptic Density
9599_6_3	PIANP	NA	M26	L1CAM/Axon Development	M22 Post-Synaptic Density
2652_15_1	PLAUR	NA	M26	Synaptic Vesicle/SNAP-SNARE Complex	grey
5634_39_3	POFUT1	NA	M26	Golgi/Glycosylation	grey
9204_33_3	POMC	NA	M26	Ambiguous	NA
8358_30_3	PRDX3	NA	M26	Autophagy/Ubiquitination	M2 Mitochondria
8358_30_3	PRDX3	NA	M26	Glycolysis/Redox Homeostasis	M2 Mitochondria
12479_50_3	PRKAR1B	NA	M26	Autophagy/Ubiquitination	M14 Protein Folding
5687_5_3	PRKCSH	NA	M26	Ambiguous	M29 Glycosylation/ER
5687_5_3	PRKCSH	NA	M26	Neuron Development	M29 Glycosylation/ER
4534_10_2	PRSS22	NA	M26	Golgi/Glycosylation	NA
8814_33_3	PSAPL1	NA	M26	NA	NA
12612_37_3	PSMB1	NA	M26	Golgi/Glycosylation	M24 Ubiquitination
5954_62_3	PTH	NA	M26	Nucleus/Transcription	NA
3045_72_2	PTN	NA	M26	Semaphorin Signaling	M42 Matrisome
3045_72_2	PTN	NA	M26	L1CAM/Axon Development	M42 Matrisome
11699_16_3	PTP4A2	NA	M26	Nucleus/Transcription	M7 MAPK/Metabolism
3397_7_4	PTPN11	NA	M26	Endocytosis/Ubiquitin Binding	M14 Protein Folding
3397_7_4	PTPN11	NA	M26	Endocytosis/Ubiquitin Binding	grey
9296_15_3	PTPRD	NA	M26	Ambiguous	M36 Neurotransmitter Regulation
9296_15_3	PTPRD	NA	M26	Ambiguous	M31 Axon Node/Ion Channel
9296_15_3	PTPRD	NA	M26	Ambiguous	grey
9296_15_3	PTPRD	NA	M26	Neuron Development	M36 Neurotransmitter Regulation
9296_15_3	PTPRD	NA	M26	Neuron Development	M31 Axon Node/Ion Channel
9296_15_3	PTPRD	NA	M26	Neuron Development	grey
6361_49_3	PTPRR	NA	M26	Ambiguous	M1 Synapse/Neuron
6361_49_3	PTPRR	NA	M26	Neuron Development	M1 Synapse/Neuron
6245_4_3	PVRL2	NA	M26	NA	M12 Cytoskeleton
5734_13_3	PVRL4	NA	M26	NA	NA
13463_1_3	PXDN	NA	M26	NA	NA
3727_35_1	PYY	NA	M26	NA	NA
12409_90_3	RAB7B	NA	M26	NA	NA
10058_1_3	RAD23A	NA	M26	Autophagy/Ubiquitination	M14 Protein Folding
10058_1_3	RAD23A	NA	M26	Endocytosis/Ubiquitin Binding	M14 Protein Folding
12522_6_3	RAD23B	NA	M26	Autophagy/Ubiquitination	M14 Protein Folding
12522_6_3	RAD23B	NA	M26	Endocytosis/Ubiquitin Binding	M14 Protein Folding
14037_18_3	RANBP3	NA	M26	Wnt-Frizzled Signaling/Protein Transport	M16 RNA Binding
11462_8_3	RBFOX2	NA	M26	Nucleus/Transcription	NA
12747_89_3	RBM3	NA	M26	Translation	M9 Golgi
11102_22_3	REG4	NA	M26	Nucleus/Transcription	NA
5115_31_3	RELT	NA	M26	Ambiguous	NA
5483_1_3	RGMA	NA	M26	L1CAM/Axon Development	M6 Ribosome
5483_1_3	RGMA	NA	M26	Neuron Development	M6 Ribosome
3331_8_1	RGMB	NA	M26	L1CAM/Axon Development	grey
3331_8_1	RGMB	NA	M26	Axonogenesis	grey
8993_151_3	RIPK2	NA	M26	Nucleus/Transcription	grey
7096_30_3	RMDN1	NA	M26	Ambiguous	M6 Ribosome
7211_2_3	RNASE1	NA	M26	Neuron Development	M3 Oligo/Myelination
7211_2_3	RNASE1	NA	M26	Ambiguous	M3 Oligo/Myelination
5644_60_3	RNASE4	Other	M26	Complement/Coagulation	NA
5644_60_3	RNASE4	Other	M26	Complement/Coagulation	NA
5646_20_3	RNASE6	NA	M26	ECM/Vasculature	NA
5646_20_3	RNASE6	NA	M26	NA	NA
9232_1_3	ROBO4	NA	M26	Ambiguous	NA
13400_13_3	ROR1	NA	M26	NA	NA
2590_69_4	ROR1	NA	M26	Wnt-Frizzled Signaling/Protein Transport	NA
8474_6_3	ROR1	NA	M26	Neurexin/Synaptic Membrane	NA
7861_9_3	ROR2	NA	M26	NA	NA
10490_3_3	RPN1	NA	M26	Nucleus/Transcription	M39 Translation Initiation
2846_24_2	RPS27A	NA	M26	Autophagy/Ubiquitination	M16 RNA Binding
4474_19_2	RPS27A	NA	M26	Ambiguous	M16 RNA Binding
13094_75_3	RSPO3	NA	M26	Wnt-Frizzled Signaling/Protein Transport	NA
8427_118_3	RSPO3	NA	M26	Wnt-Frizzled Signaling/Protein Transport	NA
5105_2_3	RTN4R	NA	M26	Semaphorin Signaling	M19 Axonogenesis
5105_2_3	RTN4R	NA	M26	Axonogenesis	M19 Axonogenesis
8956_96_3	SCARF2	Other	M26	Ambiguous	NA
6990_44_3	SDF2L1	NA	M26	Nucleus/Transcription	grey
13093_6_3	SECTM1	NA	M26	Complement/Coagulation	NA
7202_107_3	SEMA6C	NA	M26	Nucleus/Transcription	NA
6373_54_3	SEMG2	NA	M26	ECM/Vasculature	NA
7735_17_3	SERPINF1	NA	M26	Ambiguous	grey
9211_19_3	SERPINF1	NA	M26	Ambiguous	grey
12693_2_3	SH3BGRL	NA	M26	Actin Cytoskeleton	M11 Cell-ECM Interaction
12693_2_3	SH3BGRL	NA	M26	Nucleus/Transcription	M11 Cell-ECM Interaction
13242_134_3	SHANK3	NA	M26	Autophagy/Ubiquitination	M22 Post-Synaptic Density
7953_20_3	SLAMF1	NA	M26	NA	NA
4568_17_2	SLITRK5	NA	M26	Ambiguous	M4 Synapse/Neuron
4568_17_2	SLITRK5	NA	M26	Axonogenesis	M4 Synapse/Neuron
4413_3_2	SLPI	NA	M26	Complement/Coagulation	NA
4413_3_2	SLPI	NA	M26	Complement/Coagulation	NA
13118_5_3	SMOC1	Independent	M26	Autophagy/Ubiquitination	M42 Matrisome
3903_49_2	SNX4	NA	M26	Nucleus/Transcription	M1 Synapse/Neuron
12976_49_3	SORBS3	NA	M26	NA	M12 Cytoskeleton
13101_60_3	SOST	NA	M26	NA	NA
8243_55_3	SPINK1	NA	M26	NA	NA
8028_22_3	SPINK5	NA	M26	Complement/Coagulation	NA
5731_1_3	SPINK6	NA	M26	Nervous System Development	NA
10974_20_3	SPINK7	NA	M26	NA	NA
8099_42_3	SPON2	NA	M26	Immunoglobulins	NA
8099_42_3	SPON2	NA	M26	NA	NA
10940_25_3	SRL	NA	M26	NA	NA
4930_21_1	STC1	Independent	M26	Golgi/Glycosylation	NA
10900_272_3	STMN2	NA	M26	Autophagy/Ubiquitination	M1 Synapse/Neuron
8019_73_3	STMN3	NA	M26	Autophagy/Ubiquitination	M10 Ambiguous
8019_73_3	STMN3	NA	M26	Neuron Development	M10 Ambiguous
7738_299_3	STX2	NA	M26	Synaptic Vesicle/SNAP-SNARE Complex	grey
8274_64_3	STX7	NA	M26	Endocytosis/Ubiquitin Binding	M4 Synapse/Neuron
9756_6_3	TAGLN	Other	M26	Actin Cytoskeleton	M27 Extracellular Matrix
11347_9_3	TALDO1	NA	M26	Autophagy/Ubiquitination	M3 Oligo/Myelination
11347_9_3	TALDO1	NA	M26	Endocytosis/Ubiquitin Binding	M3 Oligo/Myelination
12378_71_3	TAPBP	NA	M26	Nucleus/Transcription	grey
12498_12_3	TAX1BP3	NA	M26	Nucleus/Transcription	M11 Cell-ECM Interaction
4721_54_2	TFF3	NA	M26	Ambiguous	NA
8323_163_3	TFF3	NA	M26	Ambiguous	NA
9233_71_3	TFPI2	Independent	M26	Wnt-Frizzled Signaling/Protein Transport	NA
14108_15_3	TGFB1	NA	M26	Nucleus/Transcription	NA
3009_3_2	TGFBR3	NA	M26	L1CAM/Axon Development	grey
3009_3_2	TGFBR3	NA	M26	NA	grey
9638_2_3	TIGIT	NA	M26	NA	NA
6462_12_3	TIMP4	Independent	M26	Nervous System Development	NA
6506_54_3	TMED10	NA	M26	Ambiguous	M29 Glycosylation/ER
5654_70_3	TMX3	NA	M26	Ambiguous	M2 Mitochondria
7693_13_3	TNFRSF10B	NA	M26	Nucleus/Transcription	NA
2665_26_2	TNFRSF17	NA	M26	Immunoglobulins	NA
5131_15_3	TNFRSF19	NA	M26	Ambiguous	NA
2654_19_1	TNFRSF1A	NA	M26	Ambiguous	NA
8368_102_3	TNFRSF1B	NA	M26	Viral endocytosis	NA
3152_57_1	TNFRSF1B	NA	M26	Viral endocytosis	NA
5404_53_3	TNFRSF21	NA	M26	L1CAM/Axon Development	grey
9259_35_3	TNFRSF21	NA	M26	Neuron Development	grey
2968_61_1	TNFSF15	NA	M26	Nucleus/Transcription	NA
9808_41_3	TNRC6B	NA	M26	Nucleus/Transcription	M16 RNA Binding
12800_5_3	TPPP2	NA	M26	Endocytosis/Ubiquitin Binding	NA
9409_11_3	TPSAB1	NA	M26	NA	NA
7928_183_3	TPST1	NA	M26	Golgi/Glycosylation	NA
9266_1_3	TREM1	NA	M26	Nucleus/Transcription	NA
11851_21_3	TREM2	NA	M26	Golgi/Glycosylation	NA
5635_66_3	TREM2	NA	M26	Golgi/Glycosylation	NA
5736_1_3	TREML2	NA	M26	Nucleus/Transcription	NA
12871_10_3	TWF1	Other	M26	NA	M37 Endosome
12871_10_3	TWF1	Other	M26	NA	M12 Cytoskeleton
11212_7_3	TXNDC5	NA	M26	Viral endocytosis	NA
11212_7_3	TXNDC5	NA	M26	Ambiguous	NA
6641_60_3	UBB	NA	M26	Synaptic Vesicle/SNAP-SNARE Complex	NA
6651_74_3	UBB	NA	M26	Ambiguous	NA
14326_4_3	UBE2E1	NA	M26	Ambiguous	M8 Protein Transport
9997_12_3	UBXN4	NA	M26	Cadherin/Cytoskeleton	M12 Cytoskeleton
10756_34_3	UCN3	NA	M26	Nucleus/Transcription	NA
3405_6_2	UFC1	NA	M26	Endocytosis/Ubiquitin Binding	M7 MAPK/Metabolism
7776_20_3	UNC5B	NA	M26	Ambiguous	M3 Oligo/Myelination
5139_32_3	UNC5C	NA	M26	Ambiguous	M3 Oligo/Myelination
5139_32_3	UNC5C	NA	M26	Ambiguous	M3 Oligo/Myelination
5140_56_3	UNC5D	NA	M26	Neuron Development	grey
8624_16_3	UNC5D	NA	M26	Neuron Development	grey
2967_8_1	VCAM1	NA	M26	Nucleosome	NA
6234_74_3	VIT	NA	M26	Nucleus/Transcription	NA
9627_15_3	VIT	NA	M26	Complement/Coagulation	NA
12508_9_3	VPS24	NA	M26	NA	NA
11121_56_3	VWC2	NA	M26	Ambiguous	M5 Post-Synaptic Density
9316_67_3	WFDC1	NA	M26	Ambiguous	NA
9316_67_3	WFDC1	NA	M26	Nervous System Development	NA
11388_75_3	WFDC2	NA	M26	Neuron Development	NA
11388_75_3	WFDC2	NA	M26	Neuron Development	NA
6969_14_3	WFDC5	NA	M26	NA	NA
13268_45_3	WNT5A	NA	M26	Nucleus/Transcription	NA
6375_75_3	XXYLT1	NA	M26	Ambiguous	NA
6375_75_3	XXYLT1	NA	M26	Ambiguous	NA
4179_57_3	YWHAB,YWHAE,YWHAG,YWHAH,YWHAQ,YWHAZ,SFN	NA	M26	Endocytosis/Ubiquitin Binding	NA
3708_62_1	A2M	Other	M27	Complement/Coagulation	M26 Complement/Acute Phase
3708_62_1	A2M	Other	M27	NA	M26 Complement/Acute Phase
8759_29_3	A4GALT	NA	M27	Complement/Coagulation	NA
8759_29_3	A4GALT	NA	M27	Complement/Coagulation	NA
8935_22_3	ABCC6	NA	M27	NA	NA
10714_7_3	ACE	NA	M27	Axolemma/Semaphorin Complex	grey
10714_7_3	ACE	NA	M27	Axolemma/Semaphorin Complex	grey
10980_11_3	ACHE	Independent	M27	Neurexin/Synaptic Membrane	NA
3232_28_2	ACP5	Independent	M27	NA	NA
7049_2_3	ADAM23	NA	M27	Neuron Development	M31 Axon Node/Ion Channel
7049_2_3	ADAM23	NA	M27	Neuron Development	M31 Axon Node/Ion Channel
3795_6_2	ADAM9	NA	M27	Complement/Coagulation	grey
3795_6_2	ADAM9	NA	M27	Neurexin/Synaptic Membrane	grey
3175_51_5	ADAMTS13	NA	M27	Complement/Coagulation	NA
4546_27_3	ADGRE2	NA	M27	NA	NA
6409_57_3	ADGRF5	NA	M27	Nucleus/Transcription	NA
14115_34_3	ADM	NA	M27	Nucleus/Transcription	NA
2867_52_2	AKT1 AKT2 AKT3	NA	M27	NA	NA
5451_1_3	ALCAM	NA	M27	L1CAM/Axon Development	grey
5451_1_3	ALCAM	NA	M27	Neuron Development	grey
5864_10_3	ALDOA	NA	M27	Autophagy/Ubiquitination	M4 Synapse/Neuron
5864_10_3	ALDOA	NA	M27	Autophagy/Ubiquitination	M4 Synapse/Neuron
9876_20_3	ALDOC	NA	M27	Autophagy/Ubiquitination	M32 Ambiguous
9876_20_3	ALDOC	NA	M27	L1CAM/Axon Development	M32 Ambiguous
14134_49_3	AMIGO2	NA	M27	Axolemma/Semaphorin Complex	NA
6914_15_3	AMIGO2	NA	M27	Wnt-Frizzled Signaling/Protein Transport	NA
11142_11_3	ANGPTL1	NA	M27	Ambiguous	NA
10382_1_3	ANGPTL3	NA	M27	Complement/Coagulation	NA
10464_6_3	ANTXR1	NA	M27	ECM/Vasculature	grey
4961_17_1	ANXA2	NA	M27	Translation	M27 Extracellular Matrix
7210_25_3	APLP1	NA	M27	Ambiguous	M37 Endosome
7210_25_3	APLP1	NA	M27	Ambiguous	M3 Oligo/Myelination
7210_25_3	APLP1	NA	M27	Neuron Development	M37 Endosome
7210_25_3	APLP1	NA	M27	Neuron Development	M3 Oligo/Myelination
7210_25_3	APLP1	NA	M27	Neuron Development	M37 Endosome
7210_25_3	APLP1	NA	M27	Neuron Development	M3 Oligo/Myelination
7127_3_3	APOA2	NA	M27	Golgi/Glycosylation	M26 Complement/Acute Phase
7127_3_3	APOA2	NA	M27	Complement/Coagulation	M26 Complement/Acute Phase
14125_5_3	APOM	Independent	M27	Nucleus/Transcription	NA
8790_6_3	ARSA	NA	M27	Lysosome	M3 Oligo/Myelination
6451_64_3	ASPN	Other	M27	Golgi/Glycosylation	NA
11277_23_3	ATF6	Other	M27	Golgi/Glycosylation	NA
11387_3_3	ATF6B	NA	M27	Ambiguous	NA
7218_87_3	ATP1B2	Other	M27	Semaphorin Signaling	M2 Mitochondria
7218_87_3	ATP1B2	Other	M27	Semaphorin Signaling	M2 Mitochondria
13510_7_3	ATP2A3	NA	M27	Nucleus/Transcription	M5 Post-Synaptic Density
7981_230_3	B3GALT6	NA	M27	Nucleus/Transcription	NA
6897_38_3	B3GAT3	NA	M27	Nucleus/Transcription	M32 Ambiguous
7980_72_3	B3GNT2	NA	M27	Neuron Development	NA
7980_72_3	B3GNT2	NA	M27	Ambiguous	NA
9297_12_3	B3GNT8	NA	M27	Complement/Coagulation	NA
9595_11_3	B4GALT2	NA	M27	Ambiguous	NA
10832_24_3	B4GALT6	NA	M27	Neurexin/Synaptic Membrane	NA
2816_50_2	BCAM	NA	M27	Wnt-Frizzled Signaling/Protein Transport	M27 Extracellular Matrix
2816_50_2	BCAM	NA	M27	Actin Cytoskeleton	M27 Extracellular Matrix
3284_75_1	BGN	Independent	M27	Golgi/Glycosylation	M27 Extracellular Matrix
3284_75_1	BGN	Independent	M27	Golgi/Glycosylation	M27 Extracellular Matrix
13690_26_3	BGN	NA	M27	Lysosome	M27 Extracellular Matrix
13690_26_3	BGN	NA	M27	Lysosome	M27 Extracellular Matrix
9574_11_3	BIN1	NA	M27	Ambiguous	M3 Oligo/Myelination
9574_11_3	BIN1	NA	M27	Ambiguous	grey
8459_10_3	BMP6	NA	M27	Golgi/Glycosylation	NA
2972_57_2	BMP7	NA	M27	Complement/Coagulation	NA
4328_2_2	BOC	NA	M27	Golgi/Glycosylation	NA
4535_50_2	BST1	NA	M27	Complement/Coagulation	NA
4535_50_2	BST1	NA	M27	NA	NA
9242_11_3	BTC	NA	M27	Neurexin/Synaptic Membrane	NA
5735_54_3	C1GALT1C1	NA	M27	Ambiguous	NA
10749_18_3	C1QTNF3	NA	M27	Ambiguous	NA
7251_64_3	C1QTNF3	NA	M27	Nervous System Development	NA
7251_64_3	C1QTNF3	NA	M27	Golgi/Glycosylation	NA
7810_20_3	C1QTNF5	NA	M27	Ambiguous	NA
7810_20_3	C1QTNF5	NA	M27	Nucleus/Transcription	NA
13666_222_3	CA10	NA	M27	Semaphorin Signaling	M1 Synapse/Neuron
8885_6_3	CACNA2D3	Independent	M27	Neuron Development	M4 Synapse/Neuron
8885_6_3	CACNA2D3	Independent	M27	Neuron Development	M4 Synapse/Neuron
2668_70_2	CAPN1 CAPNS1	NA	M27	NA	NA
12808_103_3	CARHSP1	NA	M27	Nucleus/Transcription	M12 Cytoskeleton
14098_28_3	CARS	NA	M27	NA	M29 Glycosylation/ER
10613_33_3	CASC4	NA	M27	Ambiguous	M9 Golgi
8838_10_3	CASC4	NA	M27	Nucleus/Transcription	M9 Golgi
3488_64_2	CAT	NA	M27	Ambiguous	M26 Complement/Acute Phase
3488_64_2	CAT	NA	M27	Ambiguous	M26 Complement/Acute Phase
5688_65_3	CBLN4	NA	M27	Neuron Development	M5 Post-Synaptic Density
5688_65_3	CBLN4	NA	M27	Neuron Development	M5 Post-Synaptic Density
6388_21_3	CCDC126	NA	M27	Ambiguous	NA
3290_50_2	CD109	Independent	M27	NA	M11 Cell-ECM Interaction
3290_50_2	CD109	Independent	M27	NA	M11 Cell-ECM Interaction
2973_15_2	CD36	NA	M27	Nucleus/Transcription	NA
5596_75_3	CD5	NA	M27	Endocytosis/Ubiquitin Binding	NA
5337_64_3	CD86	NA	M27	Nucleus/Transcription	NA
14759_149_3	CDH1	Other	M27	Nucleus/Transcription	NA
2501_51_3	CDH1	Independent	M27	Complement/Coagulation	NA
8222_49_3	CDHR3	NA	M27	Nucleus/Transcription	NA
14178_18_3	CDKN3	NA	M27	Nucleus/Transcription	NA
4541_49_2	CDON	NA	M27	Neurexin/Synaptic Membrane	NA
6107_3_3	CELA1	NA	M27	Actin Cytoskeleton	NA
7131_207_3	CETP	NA	M27	Nucleus/Transcription	NA
13460_4_3	CHAD	NA	M27	Golgi/Glycosylation	NA
13460_4_3	CHAD	NA	M27	Golgi/Glycosylation	NA
3601_54_3	CHL1	Independent	M27	L1CAM/Axon Development	M1 Synapse/Neuron
3601_54_3	CHL1	Independent	M27	L1CAM/Axon Development	grey
8958_51_3	CHL1	NA	M27	Ambiguous	M1 Synapse/Neuron
8958_51_3	CHL1	NA	M27	Ambiguous	grey
6086_15_3	CHRDL2	NA	M27	Ambiguous	NA
14097_86_3	CHST15	NA	M27	Golgi/Glycosylation	NA
4469_78_2	CHST15	NA	M27	Golgi/Glycosylation	NA
11646_4_3	CHST9	Independent	M27	NA	NA
8841_65_3	CILP2	NA	M27	NA	NA
5701_81_3	CLEC3B	NA	M27	Ambiguous	M10 Ambiguous
5701_81_3	CLEC3B	NA	M27	Complement/Coagulation	M10 Ambiguous
8282_15_3	CLEC5A	NA	M27	NA	NA
4542_24_2	CLU	NA	M27	Lysosome	M7 MAPK/Metabolism
4542_24_2	CLU	NA	M27	Ambiguous	M7 MAPK/Metabolism
2974_61_2	CNTN1	Independent	M27	Ambiguous	M4 Synapse/Neuron
2974_61_2	CNTN1	Independent	M27	Axonogenesis	M4 Synapse/Neuron
3296_92_2	CNTN2	NA	M27	L1CAM/Axon Development	M3 Oligo/Myelination
3296_92_2	CNTN2	NA	M27	NA	M3 Oligo/Myelination
3298_52_2	CNTN4	Other	M27	Ambiguous	M4 Synapse/Neuron
3298_52_2	CNTN4	Other	M27	Ambiguous	M19 Axonogenesis
3298_52_2	CNTN4	Other	M27	Ambiguous	M4 Synapse/Neuron
3298_52_2	CNTN4	Other	M27	Ambiguous	M19 Axonogenesis
6965_19_3	CNTNAP2	NA	M27	Axolemma/Semaphorin Complex	M31 Axon Node/Ion Channel
6965_19_3	CNTNAP2	NA	M27	Axonogenesis	M31 Axon Node/Ion Channel
11278_4_3	COL11A2	NA	M27	Lysosome	NA
11150_3_3	COL6A1	NA	M27	Semaphorin Signaling	M27 Extracellular Matrix
4430_44_3	COLEC11	NA	M27	NA	NA
5457_5_2	COLEC12	NA	M27	Nucleus/Transcription	M17 Transcription
8043_153_3	COMP	NA	M27	ECM/Vasculature	NA
8043_153_3	COMP	NA	M27	Complement/Coagulation	NA
9416_77_3	CPM	NA	M27	Semaphorin Signaling	M3 Oligo/Myelination
14747_9_3	CRLF1	Independent	M27	Ambiguous	NA
5632_6_3	CRTAC1	NA	M27	L1CAM/Axon Development	M31 Axon Node/Ion Channel
5632_6_3	CRTAC1	NA	M27	Neuron Development	M31 Axon Node/Ion Channel
9971_5_3	CSMD2	NA	M27	Ambiguous	M5 Post-Synaptic Density
3364_76_2	CTSV	NA	M27	Nucleus/Transcription	NA
11287_14_3	CYB5A	NA	M27	Nucleus/Transcription	grey
9338_2_3	DCBLD2	Independent	M27	NA	NA
2666_53_2	DCN	NA	M27	Lysosome	M27 Extracellular Matrix
2666_53_2	DCN	NA	M27	Lysosome	M27 Extracellular Matrix
4314_12_2	DCTPP1	NA	M27	Cadherin/Cytoskeleton	M9 Golgi
11836_144_3	DDR1	NA	M27	Semaphorin Signaling	M3 Oligo/Myelination
6629_3_3	DEFB1	NA	M27	NA	NA
10746_24_3	DKK3	Independent	M27	Neuron Development	M7 MAPK/Metabolism
3607_71_1	DKK3	Independent	M27	Ambiguous	M7 MAPK/Metabolism
10025_1_3	DLD	NA	M27	Autophagy/Ubiquitination	M2 Mitochondria
9744_139_3	DNAJA4	NA	M27	Nucleus/Transcription	M19 Axonogenesis
8297_8_3	DNAJC10	NA	M27	Wnt-Frizzled Signaling/Protein Transport	M29 Glycosylation/ER
9769_48_3	DNER	NA	M27	Ambiguous	grey
8327_26_3	DPEP2	NA	M27	Complement/Coagulation	NA
12707_26_3	DPYSL3	NA	M27	Endocytosis/Ubiquitin Binding	M15 Ambiguous
2826_53_2	EDA	NA	M27	Lysosome	NA
9360_33_3	EDIL3	Other	M27	Lysosome	M3 Oligo/Myelination
9360_33_3	EDIL3	Other	M27	Nucleus/Transcription	M3 Oligo/Myelination
14153_8_3	EFNA3	NA	M27	Axonogenesis	NA
2677_1_1	EGFR	NA	M27	Neurexin/Synaptic Membrane	M36 Neurotransmitter Regulation
12813_18_3	EHBP1	Independent	M27	Nucleus/Transcription	M23 Ambiguous
12813_18_3	EHBP1	Independent	M27	Nucleus/Transcription	M1 Synapse/Neuron
5843_60_3	EHMT2	NA	M27	NA	NA
8773_172_3	EMILIN3	NA	M27	Golgi/Glycosylation	grey
4908_6_1	ENG	Other	M27	Nucleus/Transcription	M26 Complement/Acute Phase
6556_5_3	ENPP5	Other	M27	Neuron Development	NA
6556_5_3	ENPP5	Other	M27	Neuron Development	NA
7999_23_3	ENTPD1	NA	M27	Ambiguous	M27 Extracellular Matrix
5813_58_3	EPO	NA	M27	Nucleus/Transcription	NA
12350_86_3	ETS2	NA	M27	Nucleus/Transcription	NA
7008_13_3	EVA1C	NA	M27	Nucleus/Transcription	NA
9753_17_3	EZR	NA	M27	Actin Cytoskeleton	M11 Cell-ECM Interaction
9753_17_3	EZR	NA	M27	Nucleus/Transcription	M11 Cell-ECM Interaction
4157_2_1	F2	NA	M27	Complement/Coagulation	M26 Complement/Acute Phase
6260_14_3	FAM163A	NA	M27	Actin Cytoskeleton	NA
8786_6_3	FAM171B	NA	M27	Neurexin/Synaptic Membrane	M4 Synapse/Neuron
8039_41_3	FAM177A1	NA	M27	Ambiguous	M3 Oligo/Myelination
5699_19_3	FAM189A2	NA	M27	Axolemma/Semaphorin Complex	NA
7198_197_3	FAM20B	NA	M27	Golgi/Glycosylation	grey
7198_197_3	FAM20B	NA	M27	Neurexin/Synaptic Membrane	grey
5029_3_1	FAP	NA	M27	Nucleus/Transcription	NA
10819_108_3	FBLN1	NA	M27	Ambiguous	M3 Oligo/Myelination
10819_108_3	FBLN1	NA	M27	Ambiguous	M3 Oligo/Myelination
6470_19_3	FBLN1	Independent	M27	Ambiguous	M3 Oligo/Myelination
6470_19_3	FBLN1	Independent	M27	Ambiguous	M3 Oligo/Myelination
5728_60_3	FCRL1	NA	M27	Nucleus/Transcription	NA
5532_53_3	FGFR1	NA	M27	L1CAM/Axon Development	NA
5532_53_3	FGFR1	NA	M27	Nervous System Development	NA
13098_93_3	FIGF	NA	M27	Golgi/Glycosylation	NA
14705_1_3	FIGF	NA	M27	Nucleus/Transcription	NA
11171_25_3	FLNA	NA	M27	Actin Cytoskeleton	M27 Extracellular Matrix
2358_19_2	FLT4	NA	M27	Complement/Coagulation	NA
6367_66_3	FMOD	Independent	M27	Lysosome	M27 Extracellular Matrix
6367_66_3	FMOD	Independent	M27	Complement/Coagulation	M27 Extracellular Matrix
13112_179_3	FSTL1	Other	M27	Ambiguous	NA
13112_179_3	FSTL1	Other	M27	Nucleus/Transcription	NA
2765_4_3	GDF11 MSTN	NA	M27	Ambiguous	NA
2515_14_3	GFRA2	NA	M27	Neuron Development	M5 Post-Synaptic Density
2515_14_3	GFRA2	NA	M27	Neuron Development	M5 Post-Synaptic Density
4842_62_2	GPC3	NA	M27	Lysosome	NA
4272_46_2	GPI	NA	M27	Glycolysis/Redox Homeostasis	M7 MAPK/Metabolism
4272_46_2	GPI	NA	M27	Glycolysis/Redox Homeostasis	M7 MAPK/Metabolism
8240_207_3	GPNMB	Independent	M27	NA	M42 Matrisome
5080_131_3	GPNMB	NA	M27	NA	M42 Matrisome
8606_39_3	GPNMB	NA	M27	Nucleus/Transcription	M42 Matrisome
8289_8_3	GPNMB	NA	M27	Viral endocytosis	M42 Matrisome
3709_4_2	GPT	NA	M27	Autophagy/Ubiquitination	grey
5598_3_3	GREM2	NA	M27	NA	M23 Ambiguous
4775_34_3	GSN	NA	M27	Ambiguous	M3 Oligo/Myelination
4775_34_3	GSN	NA	M27	Ambiguous	grey
7161_25_3	H6PD	NA	M27	Complement/Coagulation	M17 Transcription
7152_5_3	HAVCR2	NA	M27	Neurexin/Synaptic Membrane	NA
10833_64_3	HHIP	NA	M27	Ambiguous	NA
12549_33_3	HPGDS	NA	M27	Nucleus/Transcription	NA
5465_32_3	HS6ST1	NA	M27	Neurexin/Synaptic Membrane	M23 Ambiguous
5465_32_3	HS6ST1	NA	M27	Golgi/Glycosylation	M23 Ambiguous
5467_15_3	HSP90AB1	NA	M27	Endocytosis/Ubiquitin Binding	M38 Heat Shock/Folding
4124_24_2	HSPA1A	NA	M27	Cadherin/Cytoskeleton	NA
13492_44_3	HSPA9	NA	M27	Nucleus/Transcription	M2 Mitochondria
8309_12_3	HYAL1	NA	M27	Nucleus/Transcription	NA
8309_12_3	HYAL1	NA	M27	Nucleus/Transcription	NA
5647_51_3	IAPP	NA	M27	Golgi/Glycosylation	NA
3415_61_2	IBSP	Other	M27	Nucleus/Transcription	NA
14756_29_3	ICAM2	NA	M27	Nucleus/Transcription	NA
8245_27_3	ICAM5	NA	M27	Axolemma/Semaphorin Complex	M1 Synapse/Neuron
5124_62_3	ICAM5	NA	M27	Axolemma/Semaphorin Complex	M1 Synapse/Neuron
9303_9_3	ICOSLG	NA	M27	NA	NA
3198_4_1	IDS	NA	M27	Semaphorin Signaling	grey
3198_4_1	IDS	NA	M27	Semaphorin Signaling	grey
14147_50_3	IFNG	NA	M27	NA	NA
9793_145_3	IGDCC4	Other	M27	Golgi/Glycosylation	NA
4232_19_2	IGF1R	Other	M27	Neurexin/Synaptic Membrane	grey
6973_111_4	IGF2	NA	M27	Nucleus/Transcription	NA
3676_15_3	IGF2R	NA	M27	Nucleus/Transcription	grey
2571_12_3	IGFBP3	Independent	M27	Immunoglobulins	NA
2571_12_3	IGFBP3	Independent	M27	Nucleus/Transcription	NA
3320_49_2	IGFBP7	NA	M27	Ambiguous	grey
3320_49_2	IGFBP7	NA	M27	Nucleus/Transcription	grey
6485_59_3	IGLL1	NA	M27	NA	NA
9715_15_3	IGSF3	NA	M27	Neurexin/Synaptic Membrane	M23 Ambiguous
3814_63_1	IL11RA	NA	M27	Wnt-Frizzled Signaling/Protein Transport	NA
3035_80_2	IL19	NA	M27	Complement/Coagulation	NA
2991_9_2	IL1R1	Independent	M27	Ambiguous	NA
14133_93_3	IL1R2	NA	M27	Complement/Coagulation	NA
5087_5_3	IL22RA2	NA	M27	NA	NA
8092_29_3	IL6R	NA	M27	Ambiguous	NA
4139_71_2	IL6R	NA	M27	Ambiguous	NA
2620_4_2	IL6ST	Independent	M27	Axonogenesis	grey
2620_4_2	IL6ST	Independent	M27	Axonogenesis	grey
9231_23_3	IMPAD1	NA	M27	Ambiguous	M9 Golgi
3448_13_2	INSR	NA	M27	Neurexin/Synaptic Membrane	M3 Oligo/Myelination
4917_62_1	ITGAV ITGB5	NA	M27	Golgi/Glycosylation	NA
5092_51_3	JAG1	NA	M27	Neuron Development	NA
8908_14_3	KCNE5	Other	M27	Ambiguous	NA
8296_117_3	KDELC2	NA	M27	NA	grey
10758_2_3	KERA	Independent	M27	Golgi/Glycosylation	NA
14643_27_3	KIN	NA	M27	NA	NA
2475_1_3	KIT	NA	M27	Nervous System Development	grey
2475_1_3	KIT	NA	M27	Nervous System Development	grey
8620_56_3	KLK14	NA	M27	NA	NA
3378_49_2	KLK7	NA	M27	NA	NA
6512_68_3	KREMEN1	Other	M27	Nucleus/Transcription	NA
4246_40_2	L1CAM	NA	M27	Axonogenesis	M4 Synapse/Neuron
4246_40_2	L1CAM	NA	M27	Axonogenesis	M4 Synapse/Neuron
2728_62_2	LAMA1 LAMB1 LAMC1	Independent	M27	Ambiguous	NA
7935_26_3	LARGE	NA	M27	NA	NA
9749_190_3	LCP1	NA	M27	Complement/Coagulation	M21 MHC Complex/Immune
3890_8_2	LDHB	NA	M27	Ambiguous	M25 Sugar Metabolism
3890_8_2	LDHB	NA	M27	Autophagy/Ubiquitination	M25 Sugar Metabolism
5400_52_3	LEPR	NA	M27	Nucleus/Transcription	NA
5837_49_3	LIFR	Other	M27	Semaphorin Signaling	grey
5090_49_2	LILRB1	NA	M27	NA	NA
5091_28_3	LILRB2	NA	M27	Complement/Coagulation	NA
7200_4_3	LRFN2	NA	M27	Axonogenesis	M1 Synapse/Neuron
3322_52_2	LRIG3	NA	M27	Wnt-Frizzled Signaling/Protein Transport	NA
9182_3_3	LRP1	NA	M27	Semaphorin Signaling	M42 Matrisome
3323_37_1	LRP8	NA	M27	Ambiguous	grey
3323_37_1	LRP8	NA	M27	Axonogenesis	grey
6557_50_3	LRRC15	NA	M27	Complement/Coagulation	NA
9989_12_3	LRRC24	NA	M27	NA	NA
7551_33_4	LRRC32	NA	M27	Nucleus/Transcription	NA
9369_174_3	LRRC4C	NA	M27	Axolemma/Semaphorin Complex	M10 Ambiguous
2999_6_2	LSAMP	NA	M27	L1CAM/Axon Development	M15 Ambiguous
2999_6_2	LSAMP	NA	M27	Neuron Development	M15 Ambiguous
9531_24_3	LST1	NA	M27	Nucleosome	NA
3505_6_2	LTA LTB	NA	M27	Nucleus/Transcription	NA
13133_73_3	LTBP4	Independent	M27	Immunoglobulins	NA
13133_73_3	LTBP4	Independent	M27	Golgi/Glycosylation	NA
13114_50_3	LUM	NA	M27	Complement/Coagulation	M27 Extracellular Matrix
13114_50_3	LUM	NA	M27	Complement/Coagulation	M27 Extracellular Matrix
9077_10_3	MAN1A2	NA	M27	Ambiguous	grey
9077_10_3	MAN1A2	NA	M27	Nervous System Development	grey
13427_66_3	MAN1C1	NA	M27	Lysosome	grey
13427_66_3	MAN1C1	NA	M27	Golgi/Glycosylation	grey
5007_1_1	MAPK14	NA	M27	Nucleus/Transcription	grey
5007_1_1	MAPK14	NA	M27	Nucleus/Transcription	grey
9760_13_3	MAPK9	NA	M27	Nucleus/Transcription	M1 Synapse/Neuron
7083_74_3	MATN4	NA	M27	NA	NA
3853_56_1	MDH1	NA	M27	Autophagy/Ubiquitination	M25 Sugar Metabolism
3853_56_1	MDH1	NA	M27	Autophagy/Ubiquitination	M25 Sugar Metabolism
5470_69_2	MED1	NA	M27	NA	NA
2837_3_2	MET	NA	M27	Ambiguous	grey
11814_29_3	MET	NA	M27	Wnt-Frizzled Signaling/Protein Transport	grey
9470_15_3	METTL24	NA	M27	Ambiguous	NA
6440_31_3	MFAP5	NA	M27	NA	NA
7141_21_3	MGAT4B	NA	M27	Wnt-Frizzled Signaling/Protein Transport	NA
6520_87_3	MGP	NA	M27	ECM/Vasculature	NA
6520_87_3	MGP	NA	M27	ECM/Vasculature	NA
4160_49_1	MMP2	Independent	M27	Complement/Coagulation	NA
4160_49_1	MMP2	Independent	M27	Nucleus/Transcription	NA
3041_55_2	MRC2	NA	M27	Ambiguous	NA
3041_55_2	MRC2	NA	M27	NA	NA
10521_10_3	MXRA8	NA	M27	Ambiguous	NA
3894_15_2	NAGK	NA	M27	Translation	M7 MAPK/Metabolism
11208_15_3	NAGPA	NA	M27	Neuron Development	NA
4498_62_2	NCAM1	Independent	M27	L1CAM/Axon Development	M4 Synapse/Neuron
4498_62_2	NCAM1	Independent	M27	L1CAM/Axon Development	M4 Synapse/Neuron
4498_62_2	NCAM1	Independent	M27	L1CAM/Axon Development	M12 Cytoskeleton
6507_16_3	NCAM2	Independent	M27	Neuron Development	M4 Synapse/Neuron
6507_16_3	NCAM2	Independent	M27	Synaptic Vesicle/SNAP-SNARE Complex	M4 Synapse/Neuron
6927_7_3	NDST1	NA	M27	Complement/Coagulation	NA
6927_7_3	NDST1	NA	M27	Ambiguous	NA
6544_33_3	NELL1	NA	M27	Wnt-Frizzled Signaling/Protein Transport	NA
8900_28_3	NEO1	NA	M27	Ambiguous	M12 Cytoskeleton
8900_28_3	NEO1	NA	M27	Axonogenesis	M12 Cytoskeleton
7179_69_3	NFASC	NA	M27	Axonogenesis	M4 Synapse/Neuron
7179_69_3	NFASC	NA	M27	Axonogenesis	M3 Oligo/Myelination
7179_69_3	NFASC	NA	M27	Axonogenesis	M3 Oligo/Myelination
7179_69_3	NFASC	NA	M27	Axonogenesis	M4 Synapse/Neuron
7179_69_3	NFASC	NA	M27	Axonogenesis	M3 Oligo/Myelination
7179_69_3	NFASC	NA	M27	Axonogenesis	M3 Oligo/Myelination
8052_115_3	NLGN1	Independent	M27	Neurexin/Synaptic Membrane	grey
9772_153_3	NLGN2	NA	M27	Neurexin/Synaptic Membrane	M1 Synapse/Neuron
9503_1_3	NMS	NA	M27	Nucleus/Transcription	NA
5107_7_2	NOTCH1	NA	M27	Neuron Development	M3 Oligo/Myelination
5107_7_2	NOTCH1	NA	M27	NA	M3 Oligo/Myelination
8407_84_3	NOTCH2	NA	M27	Ambiguous	grey
5108_72_3	NOTCH3	NA	M27	Ambiguous	NA
5108_72_3	NOTCH3	NA	M27	NA	NA
8252_2_3	NOTUM	NA	M27	NA	NA
6342_10_3	NPNT	NA	M27	Ambiguous	NA
7194_36_3	NPTN	NA	M27	Neuron Development	M1 Synapse/Neuron
7194_36_3	NPTN	NA	M27	Neuron Development	M1 Synapse/Neuron
9256_78_3	NPTX1	NA	M27	L1CAM/Axon Development	M15 Ambiguous
9256_78_3	NPTX1	NA	M27	Axonogenesis	M15 Ambiguous
8997_4_3	NPTXR	NA	M27	Axonogenesis	M4 Synapse/Neuron
5109_24_3	NRCAM	NA	M27	L1CAM/Axon Development	M1 Synapse/Neuron
5109_24_3	NRCAM	NA	M27	L1CAM/Axon Development	M1 Synapse/Neuron
5109_24_3	NRCAM	NA	M27	Neuron Development	M1 Synapse/Neuron
5109_24_3	NRCAM	NA	M27	Neuron Development	M1 Synapse/Neuron
3214_3_2	NRP1	Independent	M27	Ambiguous	grey
5542_22_2	NRP1	NA	M27	Viral endocytosis	grey
6590_54_3	NRP2	NA	M27	Ambiguous	M23 Ambiguous
4145_58_2	NTF3	NA	M27	NA	NA
10907_116_3	NTM	NA	M27	Ambiguous	M1 Synapse/Neuron
8428_102_3	NTM	NA	M27	Ambiguous	M1 Synapse/Neuron
6649_51_3	NTN1	Independent	M27	ECM/Vasculature	M42 Matrisome
9013_60_3	NTN1	Independent	M27	ECM/Vasculature	M42 Matrisome
4866_59_2	NTRK2	NA	M27	Axolemma/Semaphorin Complex	M16 RNA Binding
4866_59_2	NTRK2	NA	M27	Axolemma/Semaphorin Complex	M1 Synapse/Neuron
4866_59_2	NTRK2	NA	M27	Axolemma/Semaphorin Complex	M1 Synapse/Neuron
4866_59_2	NTRK2	NA	M27	NA	M16 RNA Binding
4866_59_2	NTRK2	NA	M27	NA	M1 Synapse/Neuron
4866_59_2	NTRK2	NA	M27	NA	M1 Synapse/Neuron
2658_27_1	NTRK3	Independent	M27	Neuron Development	M1 Synapse/Neuron
2658_27_1	NTRK3	Independent	M27	Neuron Development	grey
2658_27_1	NTRK3	Independent	M27	Neuron Development	M1 Synapse/Neuron
2658_27_1	NTRK3	Independent	M27	Neuron Development	grey
8295_16_3	OLFM2	NA	M27	Neurexin/Synaptic Membrane	M2 Mitochondria
8660_5_3	OLFML3	NA	M27	Golgi/Glycosylation	M42 Matrisome
5725_1_3	OMD	NA	M27	Golgi/Glycosylation	NA
5358_3_3	OMD	NA	M27	Ambiguous	NA
10447_18_3	PABPC3	NA	M27	NA	M39 Translation Initiation
12603_87_3	PABPC4	NA	M27	Nucleus/Transcription	M29 Glycosylation/ER
5620_13_3	PAM	NA	M27	Neuron Development	M15 Ambiguous
5620_13_3	PAM	NA	M27	Golgi/Glycosylation	M15 Ambiguous
10558_26_3	PCDH9	NA	M27	Semaphorin Signaling	M10 Ambiguous
10558_26_3	PCDH9	NA	M27	Neurexin/Synaptic Membrane	M10 Ambiguous
10803_22_3	PCDHGB2	Independent	M27	Nucleus/Transcription	NA
6081_52_3	PCOLCE2	NA	M27	Complement/Coagulation	NA
6117_4_3	PCSK2	NA	M27	Ambiguous	M15 Ambiguous
4459_68_2	PCSK7	NA	M27	Nucleus/Transcription	NA
5599_88_3	PCYOX1L	NA	M27	Complement/Coagulation	M5 Post-Synaptic Density
10366_11_3	PDGFRA	NA	M27	Wnt-Frizzled Signaling/Protein Transport	NA
3459_49_2	PDGFRB	NA	M27	Nucleus/Transcription	grey
3459_49_2	PDGFRB	NA	M27	NA	grey
8275_31_3	PEAR1	NA	M27	Complement/Coagulation	NA
8300_82_3	PEX14	NA	M27	Wnt-Frizzled Signaling/Protein Transport	M23 Ambiguous
4158_54_2	PLAU	Other	M27	NA	NA
11354_21_3	PLCB1	NA	M27	Autophagy/Ubiquitination	M5 Post-Synaptic Density
10576_7_3	PLXDC2	NA	M27	Ambiguous	M11 Cell-ECM Interaction
9005_16_3	PLXNA1	NA	M27	Axolemma/Semaphorin Complex	M1 Synapse/Neuron
9005_16_3	PLXNA1	NA	M27	Axonogenesis	M1 Synapse/Neuron
9216_100_3	PLXNB2	NA	M27	Golgi/Glycosylation	M17 Transcription
9216_100_3	PLXNB2	NA	M27	Golgi/Glycosylation	M12 Cytoskeleton
4564_2_2	PLXNC1	NA	M27	Axonogenesis	M1 Synapse/Neuron
13536_56_3	POLI	NA	M27	NA	NA
6650_20_3	POSTN	Independent	M27	ECM/Vasculature	NA
3457_57_1	POSTN	Independent	M27	ECM/Vasculature	NA
6645_53_3	POSTN	Other	M27	ECM/Vasculature	NA
4903_72_1	PPP3CA PPP3R1	NA	M27	NA	NA
5722_78_3	PRCP	NA	M27	Lysosome	grey
5722_78_3	PRCP	NA	M27	Nucleus/Transcription	grey
5675_6_3	PRELP	NA	M27	Actin Cytoskeleton	M27 Extracellular Matrix
3758_63_3	PROC	NA	M27	Complement/Coagulation	NA
12460_18_3	PSMA7	NA	M27	Axolemma/Semaphorin Complex	M7 MAPK/Metabolism
9525_1_3	PTK7	NA	M27	Golgi/Glycosylation	grey
9525_1_3	PTK7	NA	M27	Nucleus/Transcription	grey
8250_2_3	PTPRJ	NA	M27	Neuron Development	grey
8250_2_3	PTPRJ	NA	M27	Complement/Coagulation	grey
6049_64_3	PTPRS	NA	M27	L1CAM/Axon Development	M1 Synapse/Neuron
6049_64_3	PTPRS	NA	M27	L1CAM/Axon Development	grey
6049_64_3	PTPRS	NA	M27	Neuron Development	M1 Synapse/Neuron
6049_64_3	PTPRS	NA	M27	Neuron Development	grey
6049_64_3	PTPRS	NA	M27	Neuron Development	M1 Synapse/Neuron
6049_64_3	PTPRS	NA	M27	Neuron Development	grey
8337_65_3	PTPRU	NA	M27	Golgi/Glycosylation	grey
11441_11_3	PYGL	NA	M27	Ambiguous	M21 MHC Complex/Immune
6217_23_3	QSOX1	NA	M27	Ambiguous	NA
6217_23_3	QSOX1	NA	M27	Golgi/Glycosylation	NA
13735_1_3	RAP1GAP	NA	M27	Nucleus/Transcription	M39 Translation Initiation
13735_1_3	RAP1GAP	NA	M27	Nucleus/Transcription	M14 Protein Folding
13735_1_3	RAP1GAP	NA	M27	Nucleus/Transcription	M1 Synapse/Neuron
9277_16_3	REG3A	NA	M27	Nucleus/Transcription	NA
13590_1_3	REXO2	NA	M27	Endocytosis/Ubiquitin Binding	M43 Ribonucleoprotein Binding
5740_17_3	ROBO1	Other	M27	Ambiguous	M19 Axonogenesis
5740_17_3	ROBO1	Other	M27	Axonogenesis	M19 Axonogenesis
5116_62_2	ROBO2	NA	M27	L1CAM/Axon Development	M5 Post-Synaptic Density
5116_62_2	ROBO2	NA	M27	L1CAM/Axon Development	M1 Synapse/Neuron
8925_25_3	RRM2B	NA	M27	Nucleus/Transcription	M33 Ambiguous
14116_129_3	S100A4	NA	M27	Cadherin/Cytoskeleton	M26 Complement/Acute Phase
10419_1_3	SCARA5	NA	M27	Nucleus/Transcription	NA
7957_2_3	SCG3	NA	M27	Ambiguous	M15 Ambiguous
7957_2_3	SCG3	NA	M27	Neuron Development	M15 Ambiguous
7957_2_3	SCG3	NA	M27	Neuron Development	M15 Ambiguous
6508_68_3	SCGB1D2	NA	M27	Nucleus/Transcription	NA
8353_15_3	SCN2B	NA	M27	Synaptic Vesicle/SNAP-SNARE Complex	M29 Glycosylation/ER
7853_19_3	SCO1	NA	M27	Nucleus/Transcription	M2 Mitochondria
8989_40_3	SCUBE1	NA	M27	Golgi/Glycosylation	NA
6420_4_3	SDHAF2	NA	M27	L1CAM/Axon Development	M2 Mitochondria
11266_8_3	SELPLG	NA	M27	Nucleus/Transcription	NA
5628_21_3	SEMA3G	NA	M27	Ambiguous	NA
5628_21_3	SEMA3G	NA	M27	Ambiguous	NA
9805_51_3	SEMA4B	NA	M27	Axonogenesis	M17 Transcription
9805_51_3	SEMA4B	NA	M27	Nucleus/Transcription	M17 Transcription
7923_41_3	SEMA4C	NA	M27	Nucleus/Transcription	grey
5122_92_2	SEMA6A	Other	M27	Semaphorin Signaling	grey
7945_10_3	SEMA6A	NA	M27	Semaphorin Signaling	grey
5121_3_2	SEMA6B	NA	M27	Semaphorin Signaling	NA
5121_3_2	SEMA6B	NA	M27	Semaphorin Signaling	NA
7019_13_3	SEMA7A	NA	M27	Semaphorin Signaling	M24 Ubiquitination
7019_13_3	SEMA7A	NA	M27	Semaphorin Signaling	M24 Ubiquitination
3344_60_4	SERPINC1	NA	M27	Ambiguous	M26 Complement/Acute Phase
3344_60_4	SERPINC1	NA	M27	Complement/Coagulation	M26 Complement/Acute Phase
4479_14_2	SERPING1	NA	M27	Complement/Coagulation	M26 Complement/Acute Phase
5364_7_3	SET	NA	M27	Complement/Coagulation	M16 RNA Binding
5364_7_3	SET	NA	M27	Complement/Coagulation	M13 RNA Splicing
9284_25_3	SFRP4	NA	M27	Immunoglobulins	NA
5738_25_3	SFTPC	NA	M27	Actin Cytoskeleton	NA
2742_68_2	SIGLEC7	NA	M27	Endocytosis/Ubiquitin Binding	NA
3007_7_2	SIGLEC9	NA	M27	NA	NA
10743_13_3	SLITRK1	NA	M27	Ambiguous	grey
5008_51_1	SOD2	Other	M27	Ambiguous	M2 Mitochondria
5008_51_1	SOD2	Other	M27	Autophagy/Ubiquitination	M2 Mitochondria
8463_2_3	SOD3	Independent	M27	Ambiguous	grey
5660_51_3	SOD3	Independent	M27	Ambiguous	grey
4467_49_2	SPARCL1	NA	M27	Ambiguous	grey
2828_82_2	SPINT1	NA	M27	Immunoglobulins	NA
2828_82_2	SPINT1	NA	M27	Nucleus/Transcription	NA
5496_49_3	SPON1	Independent	M27	Autophagy/Ubiquitination	M42 Matrisome
4297_62_3	SPON1	Independent	M27	Ambiguous	M42 Matrisome
5957_30_3	SST	NA	M27	Neuron Development	M5 Post-Synaptic Density
5957_30_3	SST	NA	M27	Axolemma/Semaphorin Complex	M5 Post-Synaptic Density
5657_28_3	ST3GAL1	NA	M27	Nucleus/Transcription	NA
7927_16_3	ST6GALNAC5	NA	M27	Axolemma/Semaphorin Complex	NA
11109_56_3	SVEP1	Independent	M27	Ambiguous	NA
11178_21_3	SVEP1	Independent	M27	NA	NA
13552_7_3	SWAP70	NA	M27	Nucleus/Transcription	M3 Oligo/Myelination
3773_15_4	TEK	NA	M27	NA	NA
8795_48_3	TFRC	Independent	M27	Nucleus/Transcription	grey
3283_21_1	TGFBI	Independent	M27	ECM/Vasculature	M27 Extracellular Matrix
3283_21_1	TGFBI	Independent	M27	Complement/Coagulation	M27 Extracellular Matrix
8982_65_3	THBS3	Other	M27	Golgi/Glycosylation	NA
3340_53_1	THBS4	NA	M27	Ambiguous	grey
3340_53_1	THBS4	NA	M27	Golgi/Glycosylation	grey
2844_53_2	TIE1	NA	M27	Ambiguous	NA
2844_53_2	TIE1	NA	M27	NA	NA
11192_168_3	TINAGL1	Independent	M27	Nucleus/Transcription	M27 Extracellular Matrix
6383_90_3	TLL1	NA	M27	Nucleus/Transcription	NA
7871_16_3	TMEM132A	Independent	M27	L1CAM/Axon Development	M19 Axonogenesis
7871_16_3	TMEM132A	Independent	M27	Neuron Development	M19 Axonogenesis
7173_141_3	TMEM132C	Other	M27	Neurexin/Synaptic Membrane	grey
4155_3_2	TNC	NA	M27	NA	M3 Oligo/Myelination
4155_3_2	TNC	NA	M27	NA	M3 Oligo/Myelination
4155_3_2	TNC	NA	M27	NA	M3 Oligo/Myelination
5036_50_1	TNFAIP6	NA	M27	Nucleus/Transcription	NA
8304_50_3	TNFRSF11B	Independent	M27	Ambiguous	NA
3059_50_2	TNFSF13B	NA	M27	Nucleus/Transcription	NA
5698_60_3	TNXB	NA	M27	Complement/Coagulation	M27 Extracellular Matrix
5698_60_3	TNXB	NA	M27	Nucleus/Transcription	M27 Extracellular Matrix
12663_1_3	TST	NA	M27	Ambiguous	M35 Ambiguous
13967_14_3	TXNRD1	NA	M27	Autophagy/Ubiquitination	M7 MAPK/Metabolism
13668_44_3	TYRO3	NA	M27	Axolemma/Semaphorin Complex	M23 Ambiguous
13577_25_3	U2AF2	NA	M27	Nucleus/Transcription	M13 RNA Splicing
9451_20_3	UMOD	NA	M27	Endocytosis/Ubiquitin Binding	NA
8364_74_3	UST	NA	M27	Neurexin/Synaptic Membrane	NA
14618_26_3	VOPP1	NA	M27	NA	NA
6385_63_3	VWA1	NA	M27	ECM/Vasculature	M27 Extracellular Matrix
6385_63_3	VWA1	NA	M27	Complement/Coagulation	M27 Extracellular Matrix
7128_9_3	VWA2	NA	M27	Nucleus/Transcription	NA
9870_17_3	WARS	NA	M27	NA	M29 Glycosylation/ER
3191_50_2	WFIKKN1	NA	M27	NA	NA
13408_23_3	WFIKKN2	Independent	M27	NA	NA
3235_50_2	WFIKKN2	Independent	M27	NA	NA
6392_7_3	WISP2	NA	M27	NA	NA
3481_87_1	XPNPEP1	NA	M27	Autophagy/Ubiquitination	M30 Proteasome
14157_21_3	YWHAE	NA	M27	Glycolysis/Redox Homeostasis	M4 Synapse/Neuron
14157_21_3	YWHAE	NA	M27	Glycolysis/Redox Homeostasis	M30 Proteasome
14157_21_3	YWHAE	NA	M27	Glycolysis/Redox Homeostasis	M15 Ambiguous
14157_21_3	YWHAE	NA	M27	Glycolysis/Redox Homeostasis	M4 Synapse/Neuron
14157_21_3	YWHAE	NA	M27	Glycolysis/Redox Homeostasis	M30 Proteasome
14157_21_3	YWHAE	NA	M27	Glycolysis/Redox Homeostasis	M15 Ambiguous
12763_69_3	ZNF334	NA	M27	NA	NA
7825_7_3	ABHD12	NA	M3	NA	M2 Mitochondria
3341_33_4	ABL1	NA	M3	NA	grey
3342_76_4	ABL2	NA	M3	Nucleus/Transcription	grey
13578_98_3	ABLIM3	NA	M3	NA	M12 Cytoskeleton
13578_98_3	ABLIM3	NA	M3	NA	M1 Synapse/Neuron
11406_82_3	ACAD8	NA	M3	NA	grey
12343_14_3	ACAP2	NA	M3	NA	M19 Axonogenesis
12343_14_3	ACAP2	NA	M3	NA	grey
12343_14_3	ACAP2	NA	M3	NA	grey
10075_75_3	ACBD6	NA	M3	Nucleus/Transcription	NA
2806_49_2	ACVR1B	NA	M3	Neuron Development	M19 Axonogenesis
2806_49_2	ACVR1B	NA	M3	Nucleus/Transcription	M19 Axonogenesis
4420_7_2	ADAM12	NA	M3	Nucleus/Transcription	NA
9956_7_3	ADAM15	NA	M3	NA	grey
8959_61_3	ADAM17	NA	M3	Immunoglobulins	M11 Cell-ECM Interaction
8520_8_3	ADAM30	Independent	M3	NA	NA
7827_20_3	ADAM32	NA	M3	NA	NA
9115_78_3	ADAMDEC1	NA	M3	NA	NA
3174_2_1	ADAMTS1	NA	M3	NA	NA
4533_76_2	ADAMTS15	NA	M3	NA	NA
2809_25_2	ADAMTS4	NA	M3	Nucleus/Transcription	NA
2809_25_2	ADAMTS4	NA	M3	NA	NA
9794_17_3	ADCK4	NA	M3	NA	M17 Transcription
8450_36_3	ADCYAP1	Other	M3	NA	M5 Post-Synaptic Density
8285_64_3	ADCYAP1	NA	M3	NA	M5 Post-Synaptic Density
8446_4_3	ADCYAP1	NA	M3	NA	M5 Post-Synaptic Density
9057_19_3	ADRM1	NA	M3	NA	M30 Proteasome
9889_42_3	AFAP1L1	NA	M3	NA	NA
14291_53_3	AGAP2	NA	M3	Nucleus/Transcription	M5 Post-Synaptic Density
11651_24_3	AGO1	NA	M3	NA	M20 RNA Splicing
9835_16_3	ALDH1A3	NA	M3	Nucleus/Transcription	M6 Ribosome
11480_1_3	ALDH3A1	NA	M3	NA	NA
8249_124_3	ALK	NA	M3	NA	NA
8793_13_3	ALKBH5	NA	M3	NA	grey
7813_6_3	ALPP	NA	M3	NA	NA
6715_63_3	ALPPL2	NA	M3	NA	NA
5094_62_3	AMICA1	NA	M3	NA	NA
4322_28_3	AMN	NA	M3	NA	NA
12345_4_3	ANAPC10	Independent	M3	NA	grey
11690_47_3	ANAPC7	NA	M3	NA	grey
2811_27_1	ANGPT1	NA	M3	ECM/Vasculature	NA
2500_2_3	ANGPT4	NA	M3	NA	NA
3281_19_1	ANGPTL3	NA	M3	NA	NA
5335_73_3	ANXA6	NA	M3	Nucleus/Transcription	M43 Ribonucleoprotein Binding
5335_73_3	ANXA6	NA	M3	Nucleus/Transcription	M31 Axon Node/Ion Channel
10076_1_3	AP4M1	NA	M3	NA	NA
6599_5_3	APCDD1	NA	M3	Nucleus/Transcription	NA
10627_87_3	APLP2	NA	M3	L1CAM/Axon Development	grey
9373_405_3	APOO	NA	M3	NA	M2 Mitochondria
3171_57_2	APP	Other	M3	Semaphorin Signaling	M42 Matrisome
3171_57_2	APP	Other	M3	Semaphorin Signaling	M25 Sugar Metabolism
3171_57_2	APP	Other	M3	Ambiguous	M42 Matrisome
3171_57_2	APP	Other	M3	Ambiguous	M25 Sugar Metabolism
14748_31_3	ARHGAP5	NA	M3	Nucleus/Transcription	grey
3875_62_1	ARID3A	NA	M3	NA	NA
12392_30_3	ARL1	NA	M3	Nucleus/Transcription	M28 Ribosome/Translation
8569_147_3	ARL8B	NA	M3	NA	M38 Heat Shock/Folding
4963_19_1	ARPP19	NA	M3	NA	M16 RNA Binding
12860_7_3	ARPP21	NA	M3	NA	M19 Axonogenesis
12860_7_3	ARPP21	NA	M3	NA	M1 Synapse/Neuron
3583_54_4	ARSA	NA	M3	Nucleus/Transcription	M3 Oligo/Myelination
2939_10_2	ARTN	NA	M3	Nucleus/Transcription	NA
9474_22_3	ASGR2	NA	M3	Nucleus/Transcription	NA
12622_96_3	ASH1L	Other	M3	Nucleus/Transcription	NA
12832_10_3	ASH2L	NA	M3	NA	grey
13620_10_3	ASNA1	Other	M3	NA	M8 Protein Transport
6625_31_3	ATAD1	NA	M3	NA	M2 Mitochondria
9202_309_3	ATP5O	NA	M3	NA	M2 Mitochondria
14713_46_3	AZU1	NA	M3	NA	NA
9541_15_3	B3GALT1	NA	M3	NA	NA
6921_24_3	B4GALT3	NA	M3	NA	NA
7806_33_3	B4GALT7	NA	M3	Ambiguous	NA
8858_21_3	BATF3	NA	M3	NA	NA
3412_7_1	BCL2	NA	M3	NA	NA
7134_14_3	BCL2L2	NA	M3	NA	M10 Ambiguous
14047_78_3	BDNF	NA	M3	Neuron Development	NA
2421_7_3	BDNF	NA	M3	Neuron Development	NA
10010_10_3	BECN1	NA	M3	NA	M1 Synapse/Neuron
10959_125_3	BET1L	NA	M3	NA	NA
4973_18_1	BIRC3	NA	M3	NA	NA
4561_65_2	BIRC7	NA	M3	NA	NA
11338_49_3	BLK	NA	M3	Nucleus/Transcription	NA
6326_20_3	BMP4	Other	M3	NA	NA
3654_27_4	BMPER	NA	M3	Nucleus/Transcription	grey
3414_40_2	BMX	Other	M3	NA	NA
7835_2_3	BNIP3L	NA	M3	NA	M5 Post-Synaptic Density
8404_102_3	BOLA2	NA	M3	Nucleus/Transcription	M25 Sugar Metabolism
11607_15_3	BRD1	NA	M3	NA	NA
10074_128_3	BRD2	NA	M3	NA	NA
10043_31_3	BRD4	Independent	M3	NA	M18 RNA Splicing
8832_55_3	BST2	NA	M3	NA	M21 MHC Complex/Immune
13088_397_3	BTC	Other	M3	NA	NA
8869_5_3	BTN2A1	NA	M3	Ambiguous	grey
8869_5_3	BTN2A1	NA	M3	Nucleus/Transcription	grey
7950_142_3	BTNL9	NA	M3	NA	NA
11220_53_3	C10orf105	NA	M3	NA	NA
14123_34_3	C10orf54	NA	M3	Semaphorin Signaling	grey
8686_342_3	C11orf73	Other	M3	NA	M3 Oligo/Myelination
9387_13_3	C12orf49	NA	M3	NA	NA
12394_53_3	C16orf54	NA	M3	NA	NA
8545_14_3	C17orf78	Other	M3	NA	NA
9030_56_3	C17orf89	NA	M3	NA	grey
9445_44_3	C19orf18	NA	M3	NA	NA
7183_102_3	C19orf80	NA	M3	NA	NA
8088_56_3	C1orf210	NA	M3	NA	NA
7132_55_3	C1QL4	NA	M3	NA	NA
8820_2_3	C1QTNF2	Other	M3	NA	NA
7073_69_4	C22orf15	NA	M3	NA	NA
9439_454_3	C2orf82	NA	M3	NA	NA
9544_24_3	C7orf69	Other	M3	NA	NA
9613_16_3	C8orf33	NA	M3	NA	NA
4970_55_1	CA2	NA	M3	Nucleus/Transcription	M3 Oligo/Myelination
14069_61_3	CA4	NA	M3	Ambiguous	M1 Synapse/Neuron
14069_61_3	CA4	NA	M3	Ambiguous	M1 Synapse/Neuron
3356_50_1	CA7	NA	M3	NA	grey
3798_71_1	CA9	NA	M3	NA	NA
7105_7_3	CABLES2	Other	M3	NA	grey
11130_158_3	CACNB4	NA	M3	Nucleus/Transcription	M4 Synapse/Neuron
8619_12_3	CADM4	NA	M3	NA	M3 Oligo/Myelination
10494_48_3	CALCA	NA	M3	Immunoglobulins	NA
10671_67_3	CALY	NA	M3	Ambiguous	grey
8834_58_3	CANX	NA	M3	Neuron Development	M29 Glycosylation/ER
8834_58_3	CANX	NA	M3	Neuron Development	grey
13688_2_3	CAPSL	NA	M3	Nucleus/Transcription	NA
5743_82_3	CARTPT	NA	M3	Neuron Development	M23 Ambiguous
4904_7_1	CASP2	NA	M3	NA	NA
8690_25_3	CAV3	Other	M3	NA	NA
12788_6_3	CCDC101	NA	M3	NA	NA
5587_3_3	CCDC134	Independent	M3	NA	grey
12790_10_3	CCDC51	NA	M3	NA	M32 Ambiguous
7792_58_3	CCDC90B	NA	M3	NA	M4 Synapse/Neuron
4144_13_1	CCL13	NA	M3	NA	NA
2468_62_3	CCL20	NA	M3	NA	NA
4128_27_2	CCL24	NA	M3	NA	NA
5347_59_3	CCNB1	NA	M3	NA	NA
7817_36_3	CCNC	NA	M3	NA	NA
10636_1_3	CD200R1	NA	M3	NA	NA
5103_30_3	CD200R1	NA	M3	NA	NA
3361_26_2	CD207	NA	M3	NA	NA
5721_1_3	CD226	NA	M3	NA	NA
10713_151_3	CD300LB	NA	M3	NA	NA
11505_1_3	CD38	NA	M3	NA	grey
7174_15_3	CD38	NA	M3	NA	grey
3143_3_1	CD4	Independent	M3	NA	NA
9356_20_3	CD40	NA	M3	NA	NA
14065_11_3	CD5	NA	M3	Nucleus/Transcription	NA
5807_77_3	CD70	NA	M3	NA	NA
8762_38_3	CD70	NA	M3	NA	NA
6974_6_3	CD74	NA	M3	NA	M21 MHC Complex/Immune
8073_3_3	CD84	NA	M3	Nucleus/Transcription	NA
11548_84_3	CDC25A	NA	M3	Nucleus/Transcription	NA
3879_50_1	CDC37	NA	M3	NA	M38 Heat Shock/Folding
3879_50_1	CDC37	NA	M3	NA	M38 Heat Shock/Folding
12706_2_3	CDC42BPA	NA	M3	Nucleus/Transcription	M8 Protein Transport
8372_29_3	CDHR1	NA	M3	NA	NA
9463_26_3	CDHR3	NA	M3	Nucleus/Transcription	NA
3357_67_2	CDK2 CCNA2	NA	M3	NA	NA
9450_18_3	CDK2AP1	NA	M3	NA	NA
7097_8_3	CDY1	NA	M3	NA	NA
7204_1_3	CEACAM21	NA	M3	NA	NA
9796_4_3	CEL	NA	M3	Nucleus/Transcription	NA
9796_4_3	CEL	NA	M3	Nucleus/Transcription	NA
7245_2_3	CELF2	NA	M3	NA	M5 Post-Synaptic Density
9905_8_3	CEP57	NA	M3	NA	NA
9067_152_3	CEP57	NA	M3	NA	NA
6230_56_3	CER1	NA	M3	Nucleus/Transcription	NA
13078_3_3	CETN2	NA	M3	Nucleus/Transcription	M15 Ambiguous
6213_10_3	CGB2	NA	M3	NA	NA
6257_56_3	CGREF1	NA	M3	Neuron Development	grey
6257_56_3	CGREF1	NA	M3	Complement/Coagulation	grey
8015_144_3	CHCHD2	NA	M3	NA	M9 Golgi
14005_2_3	CHD7	NA	M3	NA	NA
7803_4_3	CHST1	NA	M3	Axolemma/Semaphorin Complex	grey
7262_191_3	CHST14	Independent	M3	NA	NA
4428_1_2	CHST2	NA	M3	NA	NA
7189_55_3	CHST3	Independent	M3	NA	NA
4429_51_2	CHST6	NA	M3	NA	NA
8094_20_3	CISD2	NA	M3	NA	M8 Protein Transport
3800_71_2	CKB	NA	M3	Glycolysis/Redox Homeostasis	M36 Neurotransmitter Regulation
3800_71_2	CKB	NA	M3	Glycolysis/Redox Homeostasis	grey
10461_57_3	CLEC14A	NA	M3	NA	grey
4332_6_2	CLEC1B	NA	M3	NA	NA
8242_9_3	CLEC2L	Independent	M3	Wnt-Frizzled Signaling/Protein Transport	M31 Axon Node/Ion Channel
6911_103_3	CLEC6A	Other	M3	NA	NA
8874_53_3	CLN5	NA	M3	Nucleus/Transcription	M17 Transcription
9795_9_3	CLN5	NA	M3	Lysosome	M17 Transcription
10724_45_3	CLPB	NA	M3	NA	M2 Mitochondria
3423_59_2	CMA1	Other	M3	NA	NA
13532_25_3	CNEP1R1	NA	M3	NA	NA
3489_9_2	CNTF	NA	M3	NA	NA
3299_29_2	CNTN5	NA	M3	Wnt-Frizzled Signaling/Protein Transport	M4 Synapse/Neuron
14617_7_3	CNTNAP1	NA	M3	NA	M3 Oligo/Myelination
13484_69_3	COL1A1	NA	M3	Complement/Coagulation	M27 Extracellular Matrix
8804_39_3	COL20A1	NA	M3	Nucleus/Transcription	NA
4543_65_2	COL23A1	NA	M3	ECM/Vasculature	M27 Extracellular Matrix
7006_4_3	COL25A1	NA	M3	NA	M42 Matrisome
9539_25_3	COL26A1	Other	M3	NA	grey
9787_23_3	COLEC12	Other	M3	Viral endocytosis	M17 Transcription
7234_12_3	COLGALT2	NA	M3	NA	grey
9508_104_3	COLQ	NA	M3	NA	NA
7887_57_3	COX5B	NA	M3	NA	M2 Mitochondria
6024_68_3	CPE	NA	M3	Golgi/Glycosylation	M15 Ambiguous
6024_68_3	CPE	NA	M3	Golgi/Glycosylation	M15 Ambiguous
9394_19_3	CPQ	NA	M3	Lysosome	M3 Oligo/Myelination
9394_19_3	CPQ	NA	M3	Lysosome	M3 Oligo/Myelination
6255_74_3	CPXM1	NA	M3	NA	NA
6493_9_3	CPZ	NA	M3	NA	NA
12637_7_3	CRAT	Other	M3	NA	M6 Ribosome
11198_37_3	CREB3L1	NA	M3	NA	NA
8944_42_3	CREB3L3	NA	M3	NA	NA
8699_43_3	CRIM1	Other	M3	NA	NA
3187_52_2	CRISP3	NA	M3	NA	NA
2607_54_2	CRLF1 CLCF1	NA	M3	Nucleus/Transcription	NA
2746_56_1	CRLF2	NA	M3	NA	NA
13929_27_3	CROT	NA	M3	NA	M6 Ribosome
10087_10_3	CRYAA	Other	M3	NA	NA
12366_16_3	CRYGD	NA	M3	Nucleus/Transcription	NA
11137_43_3	CSF2RB	NA	M3	Nucleus/Transcription	NA
3427_63_2	CSNK2A1	NA	M3	NA	M1 Synapse/Neuron
3802_50_1	CST4	NA	M3	Nucleus/Transcription	NA
14624_51_3	CTCF	NA	M3	NA	grey
3594_6_5	CTSE	NA	M3	NA	NA
8393_121_3	CTSF	NA	M3	Lysosome	grey
8644_101_3	CTSH	NA	M3	Lysosome	grey
9443_137_3	CTSK	NA	M3	Nucleus/Transcription	NA
12904_180_3	CUBN	NA	M3	NA	NA
13743_56_3	CUL4B	NA	M3	NA	M15 Ambiguous
2986_49_2	CXCL3 CXCL2	NA	M3	Nucleus/Transcription	NA
2979_8_2	CXCL5	NA	M3	NA	NA
11593_21_3	CXCL9	NA	M3	NA	NA
7826_1_3	DCLK3	NA	M3	NA	NA
3538_26_1	DDC	NA	M3	NA	NA
4122_12_2	DDR1	NA	M3	Nucleus/Transcription	M3 Oligo/Myelination
5679_16_3	DEFB103A	NA	M3	NA	NA
6399_52_3	DEFB107A	NA	M3	NA	NA
5611_56_3	DEFB108B	NA	M3	NA	NA
8340_9_3	DEFB110	Independent	M3	NA	NA
8391_12_3	DEFB115	Other	M3	NA	NA
9306_7_3	DEFB118	NA	M3	NA	NA
8315_5_3	DEFB119	NA	M3	NA	NA
8370_102_3	DEFB119	NA	M3	NA	NA
10689_5_3	DEFB119	NA	M3	NA	NA
9486_13_3	DEFB125	NA	M3	NA	NA
8347_222_3	DEFB129	Other	M3	NA	NA
11356_19_3	DGCR14	NA	M3	NA	grey
8055_33_3	DGCR2	NA	M3	Axonogenesis	grey
9823_2_3	DHFR	NA	M3	Nucleus/Transcription	NA
4389_2_1	DHH	NA	M3	Nucleus/Transcription	NA
12694_28_3	DIMT1	NA	M3	NA	NA
13441_30_3	DIXDC1	NA	M3	NA	M23 Ambiguous
3535_84_1	DKK1	NA	M3	NA	NA
3365_7_2	DKK4	NA	M3	ECM/Vasculature	NA
8070_88_3	DLG4	NA	M3	Nucleus/Transcription	M1 Synapse/Neuron
3305_6_1	DLL4	NA	M3	Nucleus/Transcription	NA
11422_2_3	DLX3	Independent	M3	NA	NA
9010_3_3	DMPK	NA	M3	NA	NA
3852_19_2	DNAJB1	NA	M3	NA	M19 Axonogenesis
3852_19_2	DNAJB1	NA	M3	NA	M19 Axonogenesis
7110_2_3	DNAJB11	NA	M3	Ambiguous	M29 Glycosylation/ER
9783_75_3	DNAJC11	NA	M3	NA	M2 Mitochondria
7197_2_3	DNAJC15	NA	M3	NA	NA
10454_99_3	DNAJC16	NA	M3	NA	M33 Ambiguous
4545_53_3	DNAJC19	NA	M3	NA	M1 Synapse/Neuron
6533_20_3	DNASE2B	NA	M3	NA	NA
11442_1_3	DNER	NA	M3	Ambiguous	grey
7997_118_3	DOC2B	NA	M3	Autophagy/Ubiquitination	M5 Post-Synaptic Density
9123_18_3	DOS	NA	M3	NA	NA
8794_13_3	DPEP1	NA	M3	NA	NA
7890_68_3	DPP10	NA	M3	Axolemma/Semaphorin Complex	M4 Synapse/Neuron
7084_1_3	DRAXIN	NA	M3	NA	NA
4981_6_1	DSC3	NA	M3	Complement/Coagulation	NA
11310_8_3	DSG3	NA	M3	NA	NA
3480_7_1	DUSP3	NA	M3	Nucleus/Transcription	M14 Protein Folding
3881_49_2	DYNLL1	NA	M3	NA	M30 Proteasome
7076_17_4	ECEL1	NA	M3	NA	NA
13066_42_3	EDC4	NA	M3	Oxidant Detoxification/MAPK Signaling	M35 Ambiguous
7782_34_3	EDDM3B	NA	M3	NA	NA
6495_14_3	EDN1	NA	M3	NA	NA
5882_34_2	EEF1B2	NA	M3	NA	M6 Ribosome
6912_6_3	EFHA2	NA	M3	NA	NA
8765_23_3	EFNB2	NA	M3	Neuron Development	M4 Synapse/Neuron
8772_5_3	EFNB2	NA	M3	Neuron Development	M4 Synapse/Neuron
2514_65_3	EFNB3	NA	M3	Wnt-Frizzled Signaling/Protein Transport	M4 Synapse/Neuron
8079_39_3	EID3	Other	M3	Nucleus/Transcription	NA
9850_38_3	EIF1AX	NA	M3	NA	M29 Glycosylation/ER
4997_19_1	EIF4A3	NA	M3	NA	M13 RNA Splicing
4184_43_3	EIF4EBP2	NA	M3	NA	M16 RNA Binding
5308_89_2	ELANE	NA	M3	Ambiguous	NA
13457_33_3	ELF5	NA	M3	NA	NA
11989_35_3	EMC1	NA	M3	NA	M24 Ubiquitination
9547_29_3	EMID1	NA	M3	NA	grey
8964_14_3	EMILIN3	NA	M3	Complement/Coagulation	grey
10339_48_3	ENO2	NA	M3	Autophagy/Ubiquitination	M7 MAPK/Metabolism
7947_19_3	ENTHD2	NA	M3	NA	M19 Axonogenesis
9040_144_3	EPDR1	NA	M3	Semaphorin Signaling	M31 Axon Node/Ion Channel
9040_144_3	EPDR1	NA	M3	Semaphorin Signaling	M31 Axon Node/Ion Channel
5076_53_2	EPHA10	NA	M3	Neuron Development	NA
3432_21_2	EPHA3	NA	M3	Nucleus/Transcription	NA
7195_12_3	EPHA7	NA	M3	Neuron Development	M4 Synapse/Neuron
5077_28_3	EPHB2	NA	M3	Neuron Development	M1 Synapse/Neuron
2715_25_2	EPOR	Independent	M3	NA	NA
4212_5_3	EPS15L1	NA	M3	NA	M22 Post-Synaptic Density
4212_5_3	EPS15L1	NA	M3	NA	M16 RNA Binding
4212_5_3	EPS15L1	NA	M3	NA	M1 Synapse/Neuron
2618_10_2	ERBB4	NA	M3	Axonogenesis	M10 Ambiguous
8328_9_3	ETNK1	Other	M3	NA	grey
13403_5_3	ETV5	NA	M3	NA	NA
8062_15_3	EVA1B	NA	M3	NA	NA
6450_8_3	FABP6	NA	M3	NA	grey
8761_7_3	FAF2	NA	M3	Endocytosis/Ubiquitin Binding	M1 Synapse/Neuron
2760_2_2	FAM107A	NA	M3	Nucleus/Transcription	M12 Cytoskeleton
6531_29_3	FAM162A	Other	M3	NA	M2 Mitochondria
11163_7_3	FAM162B	NA	M3	NA	grey
10880_38_3	FAM163B	NA	M3	Wnt-Frizzled Signaling/Protein Transport	grey
5610_32_3	FAM171A1	NA	M3	Nucleus/Transcription	grey
8061_102_3	FAM171B	NA	M3	NA	M4 Synapse/Neuron
9054_8_3	FAM174B	NA	M3	NA	NA
8784_7_3	FAM175A	Other	M3	NA	NA
7066_199_4	FAM209B	NA	M3	NA	NA
14593_152_3	FAM210A	NA	M3	Ambiguous	M2 Mitochondria
11336_9_3	FANCF	NA	M3	NA	NA
10063_10_3	FANCL	NA	M3	NA	NA
8403_18_3	FASN	NA	M3	NA	M25 Sugar Metabolism
9074_6_3	FAXDC2	NA	M3	NA	NA
14272_43_3	FBXL4	NA	M3	NA	grey
12846_3_3	FBXL5	NA	M3	NA	NA
3312_64_1	FCGR1A	NA	M3	Nucleus/Transcription	M21 MHC Complex/Immune
7951_146_3	FCRL2	NA	M3	NA	NA
11231_12_3	FDX1L	NA	M3	NA	M5 Post-Synaptic Density
3486_58_2	FGF1	NA	M3	Translation	M3 Oligo/Myelination
4392_54_2	FGF12	NA	M3	NA	M8 Protein Transport
3494_71_3	FGF17	Independent	M3	Nucleus/Transcription	NA
2761_49_2	FGF18	NA	M3	NA	NA
2763_66_2	FGF20	NA	M3	NA	NA
9513_9_3	FGF22	Other	M3	NA	NA
7894_155_3	FGF3	NA	M3	NA	NA
4123_60_2	FGF4	NA	M3	NA	NA
4130_71_1	FGF6	NA	M3	NA	NA
4394_71_2	FGF8	NA	M3	NA	NA
2764_20_2	FGF9	NA	M3	NA	NA
3808_76_2	FGFR2	NA	M3	Neuron Development	grey
13384_110_3	FH	NA	M3	Nucleus/Transcription	M2 Mitochondria
9340_17_3	FKBP14	NA	M3	Golgi/Glycosylation	NA
11170_9_3	FLNA	NA	M3	Actin Cytoskeleton	M27 Extracellular Matrix
9073_35_3	FLVCR1	Other	M3	NA	NA
7713_50_3	FMR1	Other	M3	NA	M16 RNA Binding
7713_50_3	FMR1	Other	M3	NA	M16 RNA Binding
14051_54_3	FOXC2	NA	M3	NA	NA
11375_49_3	FOXL2	NA	M3	NA	NA
7246_4_3	FREM2	NA	M3	NA	NA
7976_19_3	FRRS1L	NA	M3	Neuron Development	M1 Synapse/Neuron
7156_2_3	FUT10	NA	M3	Golgi/Glycosylation	NA
4550_3_2	FYN	NA	M3	NA	M4 Synapse/Neuron
4550_3_2	FYN	NA	M3	NA	M12 Cytoskeleton
8659_68_3	G6B	Other	M3	NA	NA
11279_42_3	GABBR1	NA	M3	Wnt-Frizzled Signaling/Protein Transport	M1 Synapse/Neuron
11279_42_3	GABBR1	NA	M3	Wnt-Frizzled Signaling/Protein Transport	M1 Synapse/Neuron
11280_6_3	GAD1	NA	M3	Nucleus/Transcription	M2 Mitochondria
7003_4_3	GALNT10	NA	M3	Complement/Coagulation	NA
7003_4_3	GALNT10	NA	M3	Nucleus/Transcription	NA
6593_5_3	GALNT3	NA	M3	NA	NA
7016_12_3	GCNT1	Independent	M3	NA	NA
7143_9_3	GCNT2	NA	M3	NA	NA
5822_22_3	GDNF	NA	M3	NA	NA
3849_56_2	GFP	NA	M3	NA	NA
2505_49_3	GFRA3	NA	M3	NA	NA
6920_1_3	GFRAL	NA	M3	NA	NA
8462_18_3	GH1	NA	M3	NA	NA
9937_7_3	GJA1	NA	M3	NA	M12 Cytoskeleton
9265_10_3	GLIPR1	NA	M3	Nucleus/Transcription	NA
5757_45_3	GNAS	NA	M3	NA	M23 Ambiguous
5757_45_3	GNAS	NA	M3	NA	M23 Ambiguous
10708_3_3	GNRH2	NA	M3	NA	NA
8798_29_3	GOLM1	NA	M3	NA	grey
3315_15_1	GPC2	NA	M3	Nucleus/Transcription	NA
12963_1_3	GPR107	NA	M3	NA	grey
9475_22_3	GPX5	NA	M3	NA	NA
8345_27_3	GPX7	NA	M3	NA	NA
4449_67_3	GREM1	NA	M3	NA	NA
5897_58_3	GRP	NA	M3	NA	NA
8339_72_3	GRP	Other	M3	NA	NA
12849_25_3	GSKIP	NA	M3	NA	M38 Heat Shock/Folding
4993_16_1	GSTA3	NA	M3	NA	NA
11273_176_3	GSTT2B	NA	M3	Nucleus/Transcription	grey
14041_13_3	GZMB	Other	M3	NA	NA
4133_54_2	GZMB	NA	M3	NA	NA
3373_5_2	GZMH	NA	M3	NA	NA
6455_52_3	HAPLN4	NA	M3	Wnt-Frizzled Signaling/Protein Transport	M33 Ambiguous
2858_29_2	HAT1	NA	M3	NA	NA
14094_29_3	HBEGF	NA	M3	Nucleus/Transcription	NA
4134_4_2	HBEGF	NA	M3	Nucleus/Transcription	NA
4553_65_3	HDGFRP2	NA	M3	NA	M18 RNA Splicing
12669_30_3	HECW1	NA	M3	NA	M17 Transcription
8947_268_3	HEG1	Other	M3	Neuron Development	NA
8810_26_3	HEPACAM	NA	M3	Nucleus/Transcription	M12 Cytoskeleton
8810_26_3	HEPACAM	NA	M3	Nucleus/Transcription	M11 Cell-ECM Interaction
9116_28_3	HEPACAM2	NA	M3	NA	NA
12705_9_3	HERC1	NA	M3	Wnt-Frizzled Signaling/Protein Transport	M6 Ribosome
14205_6_3	HEXIM2	NA	M3	NA	NA
4693_72_2	HIBADH	NA	M3	NA	M33 Ambiguous
14144_3_3	HIST3H2A	NA	M3	NA	grey
12712_9_3	HMG20A	NA	M3	NA	grey
11551_16_3	HMG20B	NA	M3	NA	NA
5230_99_3	HMGCR	NA	M3	NA	NA
2622_18_1	HMOX2	NA	M3	NA	M8 Protein Transport
11193_27_3	HNF1A	NA	M3	NA	NA
13512_28_3	HNRNPR	NA	M3	Nucleus/Transcription	M13 RNA Splicing
12685_57_3	HOMER2	NA	M3	Nucleus/Transcription	M1 Synapse/Neuron
7822_11_3	HRASLS2	NA	M3	NA	NA
8998_15_3	HS3ST4	NA	M3	NA	NA
13524_25_3	HS6ST2	NA	M3	NA	NA
4217_49_3	HSD17B10	NA	M3	Nucleus/Transcription	M2 Mitochondria
8979_1_3	HSD17B2	NA	M3	NA	NA
9929_16_3	HSD17B7	NA	M3	NA	grey
2626_3_2	HSP90AA1 HSP90AB1	NA	M3	NA	NA
13547_5_3	HTR7	NA	M3	Nucleus/Transcription	NA
4530_2_1	human-pathogen	NA	M3	NA	NA
14492_11_3	human-pathogen	NA	M3	NA	NA
4503_73_2	human-pathogen	NA	M3	NA	NA
4734_16_3	human-pathogen	NA	M3	NA	NA
4508_14_1	human-pathogen	NA	M3	NA	NA
4752_53_3	human-pathogen	NA	M3	NA	NA
4735_54_3	human-pathogen	NA	M3	NA	NA
5562_95_5	human-pathogen	NA	M3	NA	NA
4510_7_3	human-pathogen	NA	M3	NA	NA
4509_52_3	human-pathogen	NA	M3	NA	NA
2623_54_4	Human-virus	NA	M3	NA	NA
2769_3_2	Human-virus	NA	M3	NA	NA
2988_57_2	ICOS	NA	M3	NA	NA
9426_73_3	ID2	NA	M3	NA	NA
6412_26_3	IER3IP1	Other	M3	NA	grey
13642_90_3	IFIT3	Other	M3	Nucleus/Transcription	M21 MHC Complex/Immune
7180_114_3	IFNA14	Independent	M3	NA	NA
14129_1_3	IFNA7	Other	M3	NA	NA
7243_8_3	IFNB1	NA	M3	Nucleus/Transcription	NA
2989_17_2	IFNG	NA	M3	NA	NA
9180_6_3	IFNGR2	Independent	M3	Nucleus/Transcription	NA
8818_13_3	IFNGR2	NA	M3	NA	NA
9305_89_3	IFNGR2	NA	M3	NA	NA
4396_54_1	IFNL1	NA	M3	NA	NA
4397_26_2	IFNL2	NA	M3	NA	NA
5713_9_3	IFNL3	NA	M3	Nucleus/Transcription	NA
7192_37_3	IFNLR1	NA	M3	Nucleus/Transcription	NA
7118_24_3	IGDCC3	NA	M3	NA	NA
11952_1_3	IGDCC3	NA	M3	NA	NA
6973_2_3	IGF2	Independent	M3	Complement/Coagulation	NA
10518_14_3	IGSF9	NA	M3	NA	NA
9060_27_3	IGSF9B	NA	M3	NA	M1 Synapse/Neuron
7207_4_3	IK	NA	M3	NA	M18 RNA Splicing
2773_50_2	IL10	NA	M3	Nucleus/Transcription	NA
4493_92_1	IL11	NA	M3	Nucleus/Transcription	NA
10367_62_3	IL12A IL12B	NA	M3	NA	NA
2455_17_4	IL12A IL12B	NA	M3	NA	NA
4494_63_2	IL12B IL23A	NA	M3	NA	NA
2632_5_2	IL12RB1	NA	M3	NA	NA
7671_58_3	Il13	NA	M3	NA	NA
3445_53_2	IL15RA	NA	M3	NA	NA
3498_53_2	IL17A	NA	M3	NA	NA
9170_24_3	IL17A	NA	M3	NA	NA
14022_17_3	IL17B	NA	M3	Ambiguous	NA
3499_77_2	IL17B	Independent	M3	Nucleus/Transcription	NA
4136_40_2	IL17D	NA	M3	Nucleus/Transcription	NA
3376_49_2	IL17RD	NA	M3	Nucleus/Transcription	NA
2993_1_2	IL18RAP	NA	M3	NA	NA
5666_64_3	IL1R2	NA	M3	NA	NA
2994_71_2	IL1RL2	NA	M3	Nucleus/Transcription	NA
4138_25_2	IL20	NA	M3	Nucleus/Transcription	NA
5085_18_3	IL20RA	NA	M3	Nucleus/Transcription	NA
3321_2_2	IL24	NA	M3	Nucleus/Transcription	NA
7674_25_3	Il3	NA	M3	NA	NA
7220_20_3	IL32	NA	M3	NA	NA
14149_9_3	IL36B	Other	M3	NA	NA
4490_65_2	IL3RA	NA	M3	Ambiguous	NA
2906_55_3	IL4	Independent	M3	NA	NA
7675_16_3	Il4	NA	M3	NA	NA
3055_54_2	IL4R	NA	M3	NA	NA
4673_13_2	IL6	Independent	M3	Nucleus/Transcription	NA
2573_20_15	IL6	NA	M3	Nucleus/Transcription	NA
4140_3_2	IL7	Independent	M3	Nucleus/Transcription	NA
5089_11_3	IL7R	NA	M3	NA	NA
5834_18_3	IL9	NA	M3	Neddylation	NA
4383_97_1	INHBA INHBB	NA	M3	Nucleus/Transcription	NA
11370_20_3	INPP5E	NA	M3	NA	grey
10663_42_3	INSIG1	NA	M3	NA	NA
6410_26_3	INSL4	NA	M3	NA	NA
5754_76_3	INSL6	NA	M3	NA	NA
11934_9_3	INTS3	NA	M3	NA	M9 Golgi
9857_38_3	IRF4	NA	M3	NA	NA
7201_5_3	ISCU	Independent	M3	NA	M2 Mitochondria
3739_72_4	ITGA2B ITGB3	NA	M3	NA	NA
8233_2_3	ITIH5	NA	M3	Lysosome	M27 Extracellular Matrix
8233_2_3	ITIH5	NA	M3	Golgi/Glycosylation	M27 Extracellular Matrix
10516_53_3	ITM2A	NA	M3	NA	M31 Axon Node/Ion Channel
10901_334_3	ITM2C	NA	M3	Complement/Coagulation	grey
10901_334_3	ITM2C	NA	M3	Complement/Coagulation	grey
7754_11_3	JAG1	NA	M3	Axonogenesis	NA
9089_77_3	JPH3	NA	M3	NA	M22 Post-Synaptic Density
9111_40_3	JPH4	NA	M3	NA	M10 Ambiguous
6603_18_3	KAL1	NA	M3	NA	NA
12368_18_3	KAT2B	NA	M3	NA	NA
10015_119_3	KCNAB2	Independent	M3	NA	M31 Axon Node/Ion Channel
10015_119_3	KCNAB2	Independent	M3	NA	M31 Axon Node/Ion Channel
8756_41_3	KCNE5	NA	M3	Nucleus/Transcription	NA
8023_23_3	KCNJ11	Independent	M3	NA	grey
6365_62_3	KCT2	Other	M3	NA	NA
12568_14_3	KEAP1	NA	M3	Nucleus/Transcription	NA
7070_25_4	KEL	NA	M3	NA	NA
9097_5_3	KIAA1324	NA	M3	NA	M1 Synapse/Neuron
6538_90_3	KIAA2013	NA	M3	NA	grey
5228_25_2	KIF23	NA	M3	NA	NA
13476_16_3	KIN	NA	M3	NA	NA
5095_7_3	KIR2DL4	NA	M3	NA	NA
5096_51_3	KIR3DL2	NA	M3	NA	NA
7944_1_3	KIR3DL3	NA	M3	Nucleus/Transcription	NA
5097_14_3	KIR3DS1	NA	M3	NA	NA
7958_15_3	KIRREL2	NA	M3	NA	NA
4557_61_2	KIRREL3	NA	M3	Axolemma/Semaphorin Complex	M1 Synapse/Neuron
9377_25_3	KITLG	NA	M3	Complement/Coagulation	NA
12695_62_3	KLHL12	NA	M3	NA	NA
4330_4_2	KLK3	NA	M3	NA	NA
13699_6_3	KLK3	NA	M3	NA	NA
8468_19_3	KLK3	NA	M3	NA	NA
2833_20_1	KLK4	NA	M3	NA	NA
14039_33_3	KLK5	NA	M3	NA	NA
3201_49_2	KLK5	NA	M3	NA	NA
5758_49_3	KLK9	NA	M3	NA	NA
5098_79_3	KLRF1	NA	M3	NA	NA
14095_1_3	KLRK1	Other	M3	NA	NA
5193_51_3	KRAS	NA	M3	NA	M1 Synapse/Neuron
5193_51_3	KRAS	NA	M3	NA	grey
9931_20_3	KRT1	Other	M3	NA	grey
11177_16_3	KRT5	NA	M3	NA	grey
11566_48_3	KRT72	NA	M3	NA	NA
6407_63_3	LAD1	NA	M3	NA	NA
7130_4_3	LAIR2	NA	M3	NA	NA
9355_26_3	LAMP3	NA	M3	NA	NA
13959_7_3	LAP3	NA	M3	Translation	grey
3452_17_2	LCK	NA	M3	NA	M15 Ambiguous
4304_18_2	LCORL	Independent	M3	NA	NA
9828_86_3	LDHC	NA	M3	NA	M8 Protein Transport
13129_40_3	LDLR	NA	M3	NA	NA
7154_92_3	LEG1	NA	M3	NA	NA
5751_14_3	LETMD1	Other	M3	NA	M8 Protein Transport
3033_57_1	LGALS2	NA	M3	NA	NA
2982_82_2	LGALS4	Other	M3	NA	NA
9196_8_3	LGALS7	NA	M3	Nucleus/Transcription	NA
4909_68_1	LGALS8	NA	M3	Nucleus/Transcription	M19 Axonogenesis
8003_57_3	LGI3	NA	M3	NA	M3 Oligo/Myelination
7122_31_3	LGR5	NA	M3	NA	NA
4238_4_2	LIN7B	NA	M3	NA	M4 Synapse/Neuron
10827_67_3	LINGO3	NA	M3	Semaphorin Signaling	NA
10827_67_3	LINGO3	NA	M3	Golgi/Glycosylation	NA
9353_8_3	LIPF	NA	M3	NA	NA
3889_64_2	LMNB1	NA	M3	NA	M13 RNA Splicing
9936_27_3	LNX1	Independent	M3	NA	NA
6504_65_3	LOXL2	NA	M3	NA	NA
11534_6_3	LRIT3	NA	M3	NA	NA
9096_80_3	LRMP	NA	M3	NA	grey
11911_13_3	LRRC4B	NA	M3	Semaphorin Signaling	M10 Ambiguous
4452_9_2	LRRTM1	NA	M3	NA	M4 Synapse/Neuron
4453_83_3	LRRTM3	NA	M3	NA	M5 Post-Synaptic Density
9368_64_3	LRTM1	NA	M3	NA	NA
14755_4_3	LTF	NA	M3	NA	M41 Ambiguous
6469_62_3	LY6G6D	NA	M3	NA	NA
10563_13_3	LYSMD3	NA	M3	NA	NA
11291_73_3	MAN1A1	NA	M3	Neuron Development	NA
9223_11_3	MANF	NA	M3	Golgi/Glycosylation	M29 Glycosylation/ER
2864_2_3	MAP2K1	NA	M3	Ambiguous	M7 MAPK/Metabolism
8978_30_3	MAP4K3	Independent	M3	NA	M10 Ambiguous
5006_71_1	MAPK13	NA	M3	NA	NA
3822_54_2	MAPKAPK3	NA	M3	Nucleus/Transcription	NA
3821_28_1	MAPKAPK5	NA	M3	NA	NA
5854_60_3	MAPT	NA	M3	Autophagy/Ubiquitination	M31 Axon Node/Ion Channel
5854_60_3	MAPT	NA	M3	Autophagy/Ubiquitination	M19 Axonogenesis
5854_60_3	MAPT	NA	M3	Autophagy/Ubiquitination	M16 RNA Binding
5854_60_3	MAPT	NA	M3	Autophagy/Ubiquitination	grey
5854_60_3	MAPT	NA	M3	Autophagy/Ubiquitination	grey
3823_9_1	MATK	NA	M3	NA	M24 Ubiquitination
3891_56_1	MBD4	NA	M3	NA	NA
7240_2_3	MBTPS1	NA	M3	NA	NA
4245_80_2	MDM2	Independent	M3	NA	NA
3892_21_2	MED1	NA	M3	NA	NA
8933_84_3	MEF2C	NA	M3	NA	M18 RNA Splicing
8445_184_3	MELT	NA	M3	NA	NA
8445_54_3	MELT	NA	M3	NA	NA
4584_5_1	MELT	NA	M3	NA	NA
6967_5_3	MEP1B	NA	M3	NA	NA
3209_69_1	MEPE	NA	M3	NA	NA
5606_24_3	MFAP1	NA	M3	NA	M18 RNA Splicing
11157_35_3	MFF	NA	M3	Complement/Coagulation	M2 Mitochondria
11157_35_3	MFF	NA	M3	Complement/Coagulation	M10 Ambiguous
11538_216_3	MLYCD	NA	M3	NA	M2 Mitochondria
3743_1_2	MMP10	NA	M3	NA	NA
8479_4_3	MMP10	NA	M3	NA	NA
6374_7_3	MMP20	NA	M3	NA	NA
8475_15_3	MMP7	NA	M3	NA	NA
3473_78_2	MPL	NA	M3	NA	NA
7982_10_3	MRPL32	NA	M3	NA	M6 Ribosome
6933_20_3	MRPL34	NA	M3	NA	M6 Ribosome
3893_64_1	MSLN	NA	M3	Nucleus/Transcription	NA
3893_64_1	MSLN	NA	M3	NA	NA
11282_16_3	MSR1	NA	M3	Nucleus/Transcription	NA
7824_88_3	MSRB3	NA	M3	NA	NA
9095_5_3	MTFR1	NA	M3	NA	NA
10659_49_3	MUC4	NA	M3	NA	NA
11159_14_3	MUL1	NA	M3	NA	grey
10030_8_3	MUTYH	NA	M3	NA	NA
9035_2_3	MXI1	NA	M3	NA	NA
7002_1_3	MXRA8	Independent	M3	Complement/Coagulation	NA
10362_35_3	MYC	Independent	M3	NA	NA
9055_81_3	MYZAP	NA	M3	NA	NA
13680_3_3	NAB2	Other	M3	NA	M19 Axonogenesis
2732_58_3	NANOG	NA	M3	NA	NA
5014_49_1	NCK1	NA	M3	NA	grey
2734_49_4	NCR2	Independent	M3	NA	NA
3003_29_2	NCR3	NA	M3	Nucleus/Transcription	NA
14260_112_3	NET1	NA	M3	NA	NA
6003_28_3	NEU1	NA	M3	NA	NA
11560_76_3	NFATC4	NA	M3	NA	NA
7770_25_3	NFU1	NA	M3	NA	M2 Mitochondria
7153_66_3	NGRN	NA	M3	NA	M32 Ambiguous
11351_233_3	NHEJ1	NA	M3	NA	M7 MAPK/Metabolism
3213_65_2	NID1	NA	M3	Ambiguous	M27 Extracellular Matrix
3213_65_2	NID1	NA	M3	Nucleus/Transcription	M27 Extracellular Matrix
3633_70_5	NID2	NA	M3	Nucleus/Transcription	M27 Extracellular Matrix
9027_10_3	NLGN2	NA	M3	Semaphorin Signaling	M1 Synapse/Neuron
8941_4_3	NLGN3	NA	M3	Semaphorin Signaling	M1 Synapse/Neuron
12794_6_3	NLRP4	Other	M3	NA	NA
8754_5_3	NMU	NA	M3	NA	NA
8778_3_3	NOG	NA	M3	Nucleus/Transcription	NA
5846_24_3	NOG	NA	M3	Neurexin/Synaptic Membrane	NA
3723_1_2	NPPB	NA	M3	NA	NA
9108_48_3	NPPC	NA	M3	Nervous System Development	NA
12885_42_3	NR1D2	NA	M3	Nucleus/Transcription	NA
12931_16_3	NR3C2	NA	M3	Semaphorin Signaling	NA
8089_173_3	NR4A1	Other	M3	NA	NA
12444_39_3	NR5A2	NA	M3	Nucleus/Transcription	NA
9178_30_3	NRG1	NA	M3	Nucleus/Transcription	NA
8060_7_3	NRG2	NA	M3	Semaphorin Signaling	NA
10981_56_3	NRG3	NA	M3	Neuron Development	grey
14139_16_3	NRG4	NA	M3	NA	NA
8806_18_3	NRN1	NA	M3	Neuron Development	M5 Post-Synaptic Density
13409_9_3	NSG2	NA	M3	NA	M4 Synapse/Neuron
6993_8_3	NT5E	NA	M3	NA	M33 Ambiguous
4146_58_2	NTF4	NA	M3	NA	NA
12454_105_3	NTMT1	NA	M3	NA	M9 Golgi
3327_27_1	NTN4	NA	M3	NA	NA
8871_14_3	NUDC	NA	M3	NA	M38 Heat Shock/Folding
4254_6_2	NUDCD3	NA	M3	Nucleus/Transcription	M38 Heat Shock/Folding
12772_8_3	NUP98	NA	M3	NA	M13 RNA Splicing
10361_25_3	OAS1	NA	M3	NA	NA
6526_77_3	OBP2A	NA	M3	NA	NA
8815_1_3	OLFML1	NA	M3	NA	NA
7265_32_3	OSTN	NA	M3	NA	NA
12493_42_3	OTUB2	NA	M3	Nucleus/Transcription	NA
8257_71_3	OXT	NA	M3	NA	NA
9493_56_3	P2RX2	NA	M3	NA	NA
7233_73_3	P2RX6	NA	M3	NA	NA
11645_9_3	P4HA1	NA	M3	NA	M21 MHC Complex/Immune
11348_132_3	P4HA2	NA	M3	Nucleus/Transcription	NA
4278_14_3	P4HB	NA	M3	Nucleus/Transcription	M29 Glycosylation/ER
14674_63_3	PACSIN3	NA	M3	NA	M3 Oligo/Myelination
8867_18_3	PAEP	NA	M3	NA	NA
12430_78_3	PAIP1	NA	M3	NA	M8 Protein Transport
3827_22_1	PAK6	NA	M3	Ambiguous	M23 Ambiguous
11254_13_3	PAPLN	NA	M3	NA	grey
8065_245_3	PATE4	Independent	M3	NA	NA
9565_6_3	PAWR	Other	M3	NA	M12 Cytoskeleton
12398_15_3	PAX4	NA	M3	Nucleus/Transcription	NA
13990_1_3	PC	Other	M3	NA	M33 Ambiguous
7193_98_3	PCDHAC1	NA	M3	NA	NA
9361_7_3	PCDHAC2	NA	M3	Wnt-Frizzled Signaling/Protein Transport	M10 Ambiguous
9361_7_3	PCDHAC2	NA	M3	Nervous System Development	M10 Ambiguous
9963_19_3	PCDHB10	Other	M3	Nucleus/Transcription	NA
11259_71_3	PCDHGA8	NA	M3	NA	NA
7983_1_3	PCDHGC5	NA	M3	NA	M9 Golgi
2915_6_2	PCNA	Independent	M3	NA	M39 Translation Initiation
9227_15_3	PDCD1	NA	M3	Nucleus/Transcription	NA
5253_1_1	PDE1A	NA	M3	NA	M15 Ambiguous
5256_86_3	PDE5A	Independent	M3	Nucleus/Transcription	NA
5178_5_3	PDE7A	Independent	M3	NA	NA
4499_21_1	PDGFA	NA	M3	NA	NA
4149_8_2	PDGFB	NA	M3	Neuron Development	NA
3828_54_2	PDGFC	NA	M3	NA	NA
9341_1_3	PDGFD	NA	M3	Translation	NA
7146_5_3	PDIA4	NA	M3	Nervous System Development	M29 Glycosylation/ER
12651_21_3	PDK2	NA	M3	NA	M8 Protein Transport
6219_14_3	PDZD11	NA	M3	NA	M12 Cytoskeleton
8892_14_3	PEAR1	NA	M3	Nucleus/Transcription	NA
4267_81_3	PES1	NA	M3	Nucleus/Transcription	grey
5915_58_3	PEX5	NA	M3	NA	grey
5915_58_3	PEX5	NA	M3	NA	grey
5663_18_3	PF4V1	NA	M3	NA	NA
4271_75_2	PFDN5	NA	M3	Nucleus/Transcription	M14 Protein Folding
3078_1_2	PGF	NA	M3	Nucleus/Transcription	NA
13936_24_3	PGK2	NA	M3	NA	M25 Sugar Metabolism
14064_21_3	PGLYRP1	NA	M3	NA	NA
3390_72_2	PIK3CA PIK3R1	NA	M3	NA	NA
8825_4_3	PILRA	NA	M3	NA	NA
10069_2_3	PIN1	Other	M3	NA	M1 Synapse/Neuron
6060_2_3	PIP	NA	M3	NA	NA
13745_10_3	PKD2	NA	M3	NA	NA
2949_6_2	PLA2G10	NA	M3	NA	NA
7865_126_3	PLA2G16	NA	M3	NA	M3 Oligo/Myelination
8850_5_3	PLA2G2C	Independent	M3	NA	NA
2447_7_4	PLA2G2E	Independent	M3	NA	NA
2449_1_4	PLA2G5	Independent	M3	Nucleus/Transcription	NA
8081_55_3	PLD5	NA	M3	Nucleus/Transcription	NA
12459_13_3	PLEKHA1	NA	M3	NA	M4 Synapse/Neuron
12459_13_3	PLEKHA1	NA	M3	NA	M15 Ambiguous
12731_12_3	PLEKHA7	NA	M3	Nucleus/Transcription	M12 Cytoskeleton
4150_75_2	PLG	NA	M3	Complement/Coagulation	M26 Complement/Acute Phase
3394_81_2	PLK1	NA	M3	NA	NA
11312_40_3	PMS2	NA	M3	NA	M9 Golgi
6467_65_3	POGLUT1	NA	M3	Nucleus/Transcription	grey
11562_9_3	POLE2	NA	M3	NA	NA
11444_49_3	POLR3F	NA	M3	NA	grey
4890_10_1	POMC	NA	M3	NA	NA
2558_51_3	POMC	NA	M3	NA	NA
8253_2_3	POMGNT1	NA	M3	Ambiguous	NA
4261_55_2	PON1	NA	M3	Complement/Coagulation	M26 Complement/Acute Phase
7960_53_3	POTEG	NA	M3	NA	NA
11715_1_3	POU2F1	NA	M3	NA	NA
12954_71_3	PPARA	NA	M3	Nucleus/Transcription	NA
4544_4_3	PPBP	NA	M3	Complement/Coagulation	M26 Complement/Acute Phase
2790_54_2	PPBP	NA	M3	Complement/Coagulation	M26 Complement/Acute Phase
2914_65_3	PPBP	Other	M3	NA	M26 Complement/Acute Phase
13996_16_3	PPCDC	NA	M3	NA	grey
9884_8_3	PPIL1	NA	M3	Nucleus/Transcription	M30 Proteasome
7187_3_3	PPM1L	NA	M3	NA	M32 Ambiguous
11432_11_3	PQBP1	Other	M3	NA	M18 RNA Splicing
11591_43_3	PRC1	NA	M3	NA	NA
5017_19_1	PRDX5	NA	M3	NA	M36 Neurotransmitter Regulation
13591_31_3	PRIM1	NA	M3	NA	NA
5183_53_3	PRKAA1 PRKAB1 PRKAG1	Other	M3	NA	NA
5476_66_3	PRKCG	NA	M3	Autophagy/Ubiquitination	M1 Synapse/Neuron
3817_18_1	PRKCQ	NA	M3	NA	grey
2645_54_1	PRKCZ	NA	M3	NA	grey
10967_12_3	PRL	NA	M3	Nucleus/Transcription	NA
2585_2_5	PRL	NA	M3	Nucleus/Transcription	NA
12696_166_3	PRMT3	NA	M3	NA	grey
3758_68_3	PROC	NA	M3	Complement/Coagulation	NA
2247_20_11	PROK1	Independent	M3	NA	NA
6530_63_3	PROL1	NA	M3	NA	NA
11381_56_3	PRPS1	NA	M3	NA	M8 Protein Transport
10621_26_3	PRR16	NA	M3	NA	NA
9579_59_3	PRRG4	NA	M3	Nucleus/Transcription	NA
3479_71_2	PRSS3	NA	M3	NA	NA
5653_23_3	PRSS37	NA	M3	NA	NA
6456_17_3	PSG6	NA	M3	NA	NA
5651_50_3	PSG7	NA	M3	NA	NA
6238_55_3	PSG8	NA	M3	NA	NA
3859_50_2	PSMA1	NA	M3	Nucleus/Transcription	M7 MAPK/Metabolism
3860_7_2	PSMA6	Independent	M3	NA	M14 Protein Folding
3898_5_2	PSMD7	NA	M3	NA	M30 Proteasome
5204_13_3	PSME3	Independent	M3	NA	M9 Golgi
2696_87_2	PSPN	NA	M3	NA	NA
3831_21_1	PTEN	NA	M3	NA	M10 Ambiguous
2962_50_2	PTHLH	NA	M3	Nucleus/Transcription	NA
4986_59_1	PTK2	NA	M3	NA	M8 Protein Transport
4986_59_1	PTK2	NA	M3	NA	M1 Synapse/Neuron
3832_51_1	PTK6	NA	M3	NA	NA
3401_8_2	PTPN2	NA	M3	NA	grey
11201_19_3	PUS1	NA	M3	NA	M6 Ribosome
11324_3_3	PXDNL	NA	M3	NA	NA
12835_101_3	PYDC1	NA	M3	NA	NA
7253_6_3	QKI	Other	M3	NA	M3 Oligo/Myelination
7253_6_3	QKI	Other	M3	NA	M3 Oligo/Myelination
10780_10_3	RAB3D	NA	M3	NA	M15 Ambiguous
10589_7_3	RAET1L	NA	M3	Semaphorin Signaling	NA
10001_7_3	RAF1	Independent	M3	Nucleus/Transcription	M1 Synapse/Neuron
11311_79_3	RAG1	NA	M3	NA	NA
14106_46_3	RAP1GDS1	NA	M3	NA	M8 Protein Transport
14106_46_3	RAP1GDS1	NA	M3	NA	M8 Protein Transport
14106_46_3	RAP1GDS1	NA	M3	NA	M39 Translation Initiation
13631_1_3	RBBP5	NA	M3	NA	grey
12879_5_3	RBL1	NA	M3	NA	NA
13958_5_3	RBM46	NA	M3	Nucleus/Transcription	NA
5693_6_3	REG1B	NA	M3	NA	NA
8381_18_4	RETSAT	NA	M3	NA	grey
12726_3_3	RFXAP	NA	M3	NA	NA
8970_9_3	RIPK2	NA	M3	NA	grey
9767_22_3	RIPPLY1	NA	M3	NA	NA
9290_8_3	RMDN3	NA	M3	NA	M29 Glycosylation/ER
8394_56_3	RNASE2	NA	M3	Complement/Coagulation	NA
6121_5_3	RNASE7	NA	M3	NA	NA
8470_213_3	RNASEH1	NA	M3	NA	NA
7742_11_3	RNF148	NA	M3	NA	NA
9955_40_3	RNF148	NA	M3	NA	NA
9725_46_3	Rnf219	NA	M3	NA	NA
12814_17_3	RNPC3	NA	M3	NA	NA
12386_11_3	RNPEP	NA	M3	Nucleus/Transcription	M25 Sugar Metabolism
11827_7_3	RORC	NA	M3	NA	NA
5484_63_3	RPS3A	NA	M3	NA	M28 Ribosome/Translation
3865_53_1	RPS6KA5	NA	M3	NA	M7 MAPK/Metabolism
12548_75_3	RRAGC	NA	M3	Nucleus/Transcription	M37 Endosome
12361_102_3	RRAS2	NA	M3	Nucleus/Transcription	M4 Synapse/Neuron
9492_5_3	RRBP1	NA	M3	NA	M3 Oligo/Myelination
9492_5_3	RRBP1	NA	M3	NA	M3 Oligo/Myelination
9913_4_3	RRBP1	NA	M3	NA	M3 Oligo/Myelination
9913_4_3	RRBP1	NA	M3	NA	M3 Oligo/Myelination
6240_70_3	RSPO1	NA	M3	NA	NA
6240_55_3	RSPO1	Other	M3	NA	NA
4566_24_3	RSPO2	NA	M3	NA	NA
9050_170_3	RSRP1	Independent	M3	NA	NA
8613_97_3	RTBDN	NA	M3	NA	NA
14135_3_3	RXFP1	Other	M3	NA	NA
14011_17_3	S100A11	NA	M3	Cadherin/Cytoskeleton	M21 MHC Complex/Immune
14011_17_3	S100A11	NA	M3	Nucleus/Transcription	M21 MHC Complex/Immune
9750_7_3	S100A4	NA	M3	NA	M26 Complement/Acute Phase
9859_180_3	SAT1	NA	M3	NA	NA
13511_29_3	SATB1	NA	M3	NA	grey
9569_14_3	SCARA3	NA	M3	Nucleus/Transcription	M17 Transcription
5100_53_3	SCARB2	NA	M3	NA	M34 Ambiguous
5100_53_3	SCARB2	NA	M3	NA	M30 Proteasome
5130_67_3	SCARF2	Other	M3	NA	NA
9925_56_3	SCARF2	NA	M3	NA	NA
8377_87_4	SCG2	NA	M3	Neuron Development	M15 Ambiguous
5001_6_2	SCGB2A1	NA	M3	Nucleus/Transcription	NA
10510_62_3	SCIMP	NA	M3	NA	NA
3728_52_2	SCT	NA	M3	NA	NA
7878_2_3	SEC61B	NA	M3	NA	grey
8872_1_3	SEC61G	NA	M3	NA	NA
5667_3_3	SEMA3B	NA	M3	Lysosome	NA
9932_49_3	SEMA4F	NA	M3	Nucleus/Transcription	M19 Axonogenesis
14597_5_3	SEMA6C	NA	M3	Golgi/Glycosylation	NA
12626_6_3	SENP7	NA	M3	NA	NA
2925_9_1	SERPINE1	Other	M3	ECM/Vasculature	NA
3217_74_2	SERPINE2	NA	M3	Nucleus/Transcription	M10 Ambiguous
12647_52_3	SETD2	NA	M3	NA	NA
12462_20_3	SETMAR	NA	M3	NA	NA
3867_49_1	SEZ6L2	NA	M3	Neuron Development	M32 Ambiguous
3867_49_1	SEZ6L2	NA	M3	Neuron Development	M19 Axonogenesis
13449_25_3	SF3B4	NA	M3	NA	M13 RNA Splicing
10042_8_3	SGK3	NA	M3	NA	NA
13256_21_3	SHANK1	NA	M3	NA	M22 Post-Synaptic Density
13240_170_3	SHANK1	NA	M3	Nucleus/Transcription	M22 Post-Synaptic Density
14074_2_3	SHC2	NA	M3	NA	grey
4464_10_2	SIGLEC1	NA	M3	Nucleus/Transcription	NA
5125_6_3	SIGLEC14	NA	M3	Nucleus/Transcription	NA
9241_40_3	SIRPG	NA	M3	NA	NA
9049_2_3	SLC16A3	NA	M3	NA	NA
9127_4_3	SLC26A5	NA	M3	NA	NA
10430_31_3	SLC3A2	NA	M3	NA	M2 Mitochondria
7056_16_3	SLC3A2	NA	M3	NA	M2 Mitochondria
11653_69_3	SLC6A9	NA	M3	NA	M11 Cell-ECM Interaction
7139_14_3	SLITRK4	NA	M3	Ambiguous	M4 Synapse/Neuron
7139_14_3	SLITRK4	NA	M3	Axonogenesis	M4 Synapse/Neuron
8320_5_3	SLTM	NA	M3	NA	M18 RNA Splicing
8320_5_3	SLTM	NA	M3	NA	grey
7925_18_3	SMCO2	NA	M3	NA	NA
9497_3_3	SMDT1	NA	M3	NA	grey
13452_113_3	SMIM13	NA	M3	NA	M16 RNA Binding
7108_7_3	SMIM24	NA	M3	Wnt-Frizzled Signaling/Protein Transport	NA
8595_75_3	SMR3B	Other	M3	NA	NA
12636_113_3	SMYD2	NA	M3	NA	M33 Ambiguous
8807_13_3	SNX1	NA	M3	NA	M25 Sugar Metabolism
11657_86_3	SOCS7	NA	M3	NA	NA
2794_60_2	SOD1	NA	M3	Autophagy/Ubiquitination	M34 Ambiguous
2794_60_2	SOD1	NA	M3	Nucleus/Transcription	M34 Ambiguous
5729_27_3	SOST	NA	M3	NA	NA
8237_56_3	SOSTDC1	NA	M3	Nucleus/Transcription	NA
6228_58_3	SPACA1	NA	M3	NA	NA
3043_49_2	SPARC	NA	M3	Ambiguous	M11 Cell-ECM Interaction
10870_32_3	SPAST	NA	M3	Ambiguous	M7 MAPK/Metabolism
12876_39_3	SPEF1	NA	M3	NA	NA
5031_10_1	SPTAN1	NA	M3	NA	M4 Synapse/Neuron
5031_10_1	SPTAN1	NA	M3	NA	M4 Synapse/Neuron
7267_2_3	SPTLC2	NA	M3	NA	M3 Oligo/Myelination
13526_5_3	SSB	NA	M3	NA	M13 RNA Splicing
13625_19_3	SSB	NA	M3	NA	M13 RNA Splicing
5032_64_1	SSRP1	NA	M3	NA	M35 Ambiguous
6035_2_3	ST6GAL1	NA	M3	Nucleus/Transcription	NA
10705_14_3	ST6GALNAC3	NA	M3	NA	NA
6929_10_3	ST8SIA3	NA	M3	Axonogenesis	grey
6930_95_3	ST8SIA6	NA	M3	NA	NA
10354_57_3	STAT3	NA	M3	Nucleus/Transcription	M11 Cell-ECM Interaction
10354_57_3	STAT3	NA	M3	Nucleus/Transcription	grey
6231_46_3	STC2	NA	M3	NA	NA
8399_6_3	STK17B	NA	M3	NA	NA
8261_51_3	STOM	NA	M3	NA	M12 Cytoskeleton
11350_30_3	STUB1	NA	M3	NA	M23 Ambiguous
10336_3_3	STUB1	NA	M3	Nucleus/Transcription	M23 Ambiguous
8752_6_3	STX16	NA	M3	NA	M19 Axonogenesis
9582_93_3	SUSD1	NA	M3	NA	NA
5752_63_3	SUSD3	NA	M3	NA	NA
12880_1_3	SV2A	NA	M3	Nucleus/Transcription	M1 Synapse/Neuron
7199_3_3	SYN3	NA	M3	NA	M15 Ambiguous
7089_42_3	SYT11	NA	M3	Nucleus/Transcription	grey
9110_2_3	SYT17	Independent	M3	NA	M4 Synapse/Neuron
7121_2_3	SYT7	NA	M3	NA	M1 Synapse/Neuron
7121_2_3	SYT7	NA	M3	NA	M1 Synapse/Neuron
8066_38_3	SYT9	NA	M3	NA	grey
9337_43_3	TAC1	NA	M3	NA	M1 Synapse/Neuron
7847_66_3	TAC3	NA	M3	Neuron Development	M23 Ambiguous
9257_14_3	TACO1	NA	M3	NA	M6 Ribosome
14034_22_3	TACSTD2	NA	M3	NA	NA
2619_72_2	TACSTD2	NA	M3	Nucleus/Transcription	NA
12781_2_3	TARBP2	NA	M3	NA	NA
2875_15_2	TBP	NA	M3	Nucleus/Transcription	NA
13978_122_3	TBX3	NA	M3	NA	NA
11107_25_3	TENM3	NA	M3	NA	M1 Synapse/Neuron
11365_17_3	TENM4	NA	M3	Nucleus/Transcription	M5 Post-Synaptic Density
4165_2_1	TG	NA	M3	NA	NA
8777_5_3	TGFB1I1	NA	M3	NA	M27 Extracellular Matrix
4156_74_1	TGFB2	NA	M3	Nucleus/Transcription	NA
3520_58_1	TGFB3	NA	M3	Nucleus/Transcription	NA
3474_19_2	THBS1	NA	M3	ECM/Vasculature	M26 Complement/Acute Phase
3474_19_2	THBS1	NA	M3	ECM/Vasculature	M26 Complement/Acute Phase
14111_15_3	THBS2	NA	M3	Nucleus/Transcription	NA
9600_55_3	THSD7A	NA	M3	NA	M23 Ambiguous
14035_13_3	TIAM1	NA	M3	Nucleus/Transcription	grey
9058_1_3	TIMM21	NA	M3	NA	M2 Mitochondria
2211_9_6	TIMP1	NA	M3	ECM/Vasculature	NA
9839_148_3	TIRAP	NA	M3	NA	NA
6907_17_3	TMCO5A	NA	M3	NA	NA
9319_59_3	TMED4	NA	M3	NA	M29 Glycosylation/ER
10791_21_3	TMEM105	NA	M3	NA	NA
8687_26_3	TMEM106B	NA	M3	Nucleus/Transcription	grey
10583_1_3	TMEM108	NA	M3	NA	NA
11223_1_3	TMEM154	NA	M3	NA	NA
11112_18_3	TMEM167A	NA	M3	NA	M8 Protein Transport
13421_17_3	TMEM167B	NA	M3	NA	NA
8107_12_3	TMEM234	NA	M3	NA	NA
12367_52_3	TMEM57	Other	M3	NA	M16 RNA Binding
7231_37_3	TMPRSS11A	Independent	M3	NA	NA
6547_83_3	TMPRSS11D	NA	M3	NA	NA
3189_61_2	TMPRSS15	Other	M3	NA	NA
9226_6_3	TMUB2	Independent	M3	NA	M32 Ambiguous
5936_53_3	TNF	NA	M3	NA	NA
5692_79_3	TNF	NA	M3	NA	NA
12563_2_3	TNFAIP8	NA	M3	Translation	NA
5534_49_2	TNFRSF10B	NA	M3	NA	NA
3730_81_2	TNFRSF4	Independent	M3	NA	NA
5070_76_3	TNFRSF6B	NA	M3	NA	NA
2598_9_3	TNFRSF9	NA	M3	NA	NA
2839_2_1	TNFSF4	NA	M3	NA	NA
2599_51_2	TNFSF9	NA	M3	NA	NA
9907_216_3	TNKS	NA	M3	NA	M19 Axonogenesis
5441_67_3	TNNI3	NA	M3	NA	NA
11667_29_3	TNS2	NA	M3	NA	M12 Cytoskeleton
13459_30_3	TOR4A	NA	M3	NA	NA
12717_65_3	TOX3	NA	M3	NA	NA
10040_63_3	TP63	NA	M3	NA	NA
12372_50_3	TPM3	NA	M3	Nucleus/Transcription	M4 Synapse/Neuron
12372_50_3	TPM3	NA	M3	Nucleus/Transcription	M29 Glycosylation/ER
12372_50_3	TPM3	NA	M3	Nucleus/Transcription	M23 Ambiguous
9401_57_3	TRABD2A	Other	M3	ECM/Vasculature	NA
11629_36_3	TRAF4	NA	M3	NA	NA
13041_47_3	TRAF4	NA	M3	NA	NA
7007_24_3	TRAPPC4	NA	M3	NA	M6 Ribosome
7224_11_3	TRAT1	NA	M3	NA	NA
12635_9_3	TRDMT1	NA	M3	Nucleus/Transcription	NA
11835_8_3	TREM2	NA	M3	NA	NA
11147_17_3	TREML1	NA	M3	NA	NA
3010_53_2	TSLP	Independent	M3	NA	NA
9550_153_3	TTC17	Independent	M3	NA	NA
8800_14_3	TTC17	NA	M3	NA	NA
9386_42_3	TTC9B	NA	M3	NA	M1 Synapse/Neuron
8813_160_3	TXN	NA	M3	Autophagy/Ubiquitination	M14 Protein Folding
9573_108_3	TXNDC11	Other	M3	NA	NA
14169_66_3	TXNL4B	NA	M3	Nucleus/Transcription	grey
9865_40_3	UBE2B	NA	M3	NA	grey
3081_70_2	ULBP1	NA	M3	NA	NA
3082_9_2	ULBP2	NA	M3	Semaphorin Signaling	NA
2747_3_2	ULBP3	NA	M3	Nucleus/Transcription	NA
12437_18_3	ULK3	NA	M3	NA	grey
14052_26_3	UNC13A	Other	M3	NA	M1 Synapse/Neuron
11712_207_3	UNC45A	NA	M3	NA	grey
8286_44_3	UPK3B	NA	M3	NA	NA
11328_9_3	USB1	NA	M3	NA	NA
8258_22_3	UXS1	NA	M3	NA	grey
7903_18_3	VAMP3	NA	M3	NA	M4 Synapse/Neuron
7732_45_3	VAMP4	Independent	M3	NA	grey
8290_1_3	VAMP5	NA	M3	NA	M12 Cytoskeleton
7181_17_3	VAPB	NA	M3	NA	M22 Post-Synaptic Density
9561_21_3	VCAN	NA	M3	Nervous System Development	M3 Oligo/Myelination
9561_21_3	VCAN	NA	M3	Nervous System Development	M3 Oligo/Myelination
8750_46_3	VCL	NA	M3	Actin Cytoskeleton	M27 Extracellular Matrix
3522_57_1	VIP	NA	M3	NA	grey
14318_1_3	VPS29	NA	M3	Neddylation	M4 Synapse/Neuron
8367_142_3	VSIG1	NA	M3	NA	NA
10695_12_3	WFDC10B	NA	M3	NA	NA
9345_436_3	WFDC13	NA	M3	NA	NA
6624_94_3	WNT11	NA	M3	NA	NA
4889_82_1	WNT7A	NA	M3	NA	NA
4143_74_2	XCL1	Other	M3	NA	NA
11264_33_3	XDH	NA	M3	NA	NA
12535_2_3	XRCC1	NA	M3	NA	M35 Ambiguous
2878_66_2	YES1	NA	M3	NA	M7 MAPK/Metabolism
4707_50_2	YWHAB,YWHAE,YWHAG,YWHAH,YWHAQ,YWHAZ,SFN	NA	M3	Autophagy/Ubiquitination	NA
4475_60_3	ZAP70	NA	M3	NA	NA
12785_49_3	ZBTB33	NA	M3	NA	NA
8219_14_3	ZG16	NA	M3	NA	NA
12751_26_3	ZHX1	NA	M3	NA	NA
12787_47_3	ZNF134	NA	M3	NA	NA
12771_19_3	ZNF180	NA	M3	NA	NA
12803_9_3	ZNF329	NA	M3	NA	NA
14616_16_3	ZNF382	NA	M3	NA	NA
12843_6_3	ZNF410	NA	M3	NA	NA
11596_47_3	ZNF75D	NA	M3	NA	NA
10390_21_3	ZNRF3	NA	M3	NA	NA
13428_52_3	ZNRF3	NA	M3	NA	NA
9467_24_3	ZNRF4	NA	M3	NA	NA
10435_2_3	AGA	NA	M4	Semaphorin Signaling	NA
10435_2_3	AGA	NA	M4	Nucleus/Transcription	NA
6350_43_3	APOC2	NA	M4	NA	NA
4712_28_2	APOD	NA	M4	Complement/Coagulation	M3 Oligo/Myelination
11363_58_3	AQP4	NA	M4	Glycolysis/Redox Homeostasis	M12 Cytoskeleton
3472_40_2	BIRC5	NA	M4	NA	NA
10550_37_3	BMPR1B	NA	M4	NA	NA
6439_59_3	C14orf93	NA	M4	Complement/Coagulation	NA
6653_58_3	CD47	NA	M4	NA	M1 Synapse/Neuron
8748_45_3	CD74	NA	M4	NA	M21 MHC Complex/Immune
7763_25_3	CDH11	NA	M4	NA	M10 Ambiguous
8853_2_3	CLEC4A	NA	M4	NA	NA
11860_3_3	CLPB	NA	M4	NA	M2 Mitochondria
7767_1_3	CLPSL2	NA	M4	NA	NA
7888_58_3	COA3	NA	M4	NA	M2 Mitochondria
6558_5_3	COLEC10	NA	M4	NA	NA
11602_12_3	CPNE1	NA	M4	NA	grey
4695_49_2	CSN1S1	NA	M4	NA	NA
9363_11_3	CT55	NA	M4	NA	NA
10610_8_3	DEFB134	NA	M4	NA	NA
8653_132_3	DNAJC4	NA	M4	NA	NA
10006_25_3	ELK1	NA	M4	Nucleus/Transcription	NA
13021_12_3	EMID1	NA	M4	NA	grey
8932_1_3	ENTPD6	NA	M4	Neurexin/Synaptic Membrane	M9 Golgi
13739_3_3	FLRT1	NA	M4	Neuron Development	NA
3053_49_2	FLT3LG	NA	M4	NA	NA
10054_3_3	GAN	NA	M4	Nucleus/Transcription	grey
12960_9_3	GCK	NA	M4	Nucleus/Transcription	NA
14582_57_3	GDF11	NA	M4	Nervous System Development	NA
7805_52_3	GOSR1	NA	M4	NA	M29 Glycosylation/ER
9748_31_3	GSTM3	NA	M4	Nucleus/Transcription	grey
4754_96_3	human-pathogen	NA	M4	NA	NA
4954_5_7	human-pathogen	NA	M4	NA	NA
14023_84_3	IBSP	NA	M4	Golgi/Glycosylation	NA
6421_52_3	IFNA16	NA	M4	NA	NA
13723_6_3	IL10	NA	M4	Nucleus/Transcription	NA
12898_5_3	IL33	NA	M4	NA	NA
7991_54_3	IQCF1	NA	M4	NA	NA
12750_9_3	ITGB2	NA	M4	Nucleus/Transcription	M21 MHC Complex/Immune
12750_9_3	ITGB2	NA	M4	Nucleus/Transcription	M21 MHC Complex/Immune
8827_1_3	ITM2A	NA	M4	NA	M31 Axon Node/Ion Channel
10560_1_3	ITM2C	NA	M4	Complement/Coagulation	grey
10560_1_3	ITM2C	NA	M4	Complement/Coagulation	grey
10356_21_3	JUN	NA	M4	NA	M16 RNA Binding
3681_87_3	KLK14	NA	M4	Nucleus/Transcription	NA
10809_14_3	KLRB1	NA	M4	Nucleus/Transcription	NA
11252_30_3	LRCH4	NA	M4	NA	NA
10618_190_3	LRP2	NA	M4	Nucleus/Transcription	NA
8897_3_3	LRRC37A2	NA	M4	NA	NA
11456_2_3	MAGEB10	NA	M4	NA	NA
9747_48_3	MARK3	NA	M4	Nucleus/Transcription	M22 Post-Synaptic Density
13436_54_3	MAZ	NA	M4	Nucleus/Transcription	NA
13934_3_3	MCF2L	NA	M4	NA	M19 Axonogenesis
14021_81_3	MED4	NA	M4	Nucleus/Transcription	grey
10562_42_3	NETO2	NA	M4	Axonogenesis	grey
14286_2_3	NFATC1	NA	M4	NA	NA
12738_43_3	NISCH	NA	M4	NA	M7 MAPK/Metabolism
12738_43_3	NISCH	NA	M4	NA	grey
12616_45_3	NRBP1	NA	M4	Nucleus/Transcription	M5 Post-Synaptic Density
12616_45_3	NRBP1	NA	M4	Nucleus/Transcription	grey
11288_26_3	NT5C2	Other	M4	NA	M7 MAPK/Metabolism
10533_1_3	PCDHA4	NA	M4	Nucleus/Transcription	NA
8071_114_3	PCDHB7	NA	M4	NA	NA
10561_5_3	PGLYRP3	NA	M4	NA	NA
10631_9_3	PGRMC2	NA	M4	NA	M4 Synapse/Neuron
14687_6_3	PLIN3	NA	M4	NA	M11 Cell-ECM Interaction
13039_1_3	PPP1R8	NA	M4	NA	grey
9983_97_3	PRSS35	NA	M4	NA	NA
11222_62_3	PTPRH	Other	M4	NA	NA
5024_67_1	RB1	NA	M4	NA	NA
11927_3_3	RBM28	NA	M4	NA	grey
13982_33_3	RGS18	NA	M4	Nucleus/Transcription	NA
12538_19_3	RGS7	NA	M4	Ambiguous	M5 Post-Synaptic Density
5583_62_3	RYK	NA	M4	Nucleus/Transcription	NA
11292_13_3	SCARA3	NA	M4	NA	M17 Transcription
8985_13_3	SERAC1	NA	M4	NA	M2 Mitochondria
12818_159_3	SLC14A2	NA	M4	Nucleus/Transcription	NA
9594_30_3	SLC30A5	NA	M4	Nucleus/Transcription	NA
9078_207_3	SNTB1	NA	M4	NA	M12 Cytoskeleton
12970_35_3	STAU2	NA	M4	NA	M2 Mitochondria
10452_24_3	SYT3	NA	M4	NA	M1 Synapse/Neuron
10503_55_3	TAC1	NA	M4	NA	M1 Synapse/Neuron
10489_19_3	TCTA	NA	M4	NA	NA
11164_7_3	TENM2	NA	M4	NA	M5 Post-Synaptic Density
5621_64_3	THSD1	NA	M4	NA	NA
3835_11_2	TLR2	NA	M4	Nucleus/Transcription	NA
8992_1_3	TMEM2	NA	M4	NA	M24 Ubiquitination
8002_27_3	TMPRSS5	NA	M4	NA	NA
10675_223_3	TMX2	NA	M4	Ambiguous	M32 Ambiguous
2708_54_2	TNFSF18	NA	M4	NA	NA
14030_21_3	TNFSF4	NA	M4	NA	NA
12417_46_3	TPRKB	NA	M4	Nucleus/Transcription	grey
12414_31_3	YWHAB	NA	M4	Endocytosis/Ubiquitin Binding	M1 Synapse/Neuron
12716_3_3	ZNF175	NA	M4	NA	NA
6586_19_3	ADAM11	NA	M5	Golgi/Glycosylation	M2 Mitochondria
6586_19_3	ADAM11	NA	M5	Neurexin/Synaptic Membrane	M2 Mitochondria
13583_19_3	APAF1	NA	M5	Nucleus/Transcription	NA
12583_77_3	ARAF	NA	M5	Nucleus/Transcription	grey
6289_78_3	ARHGAP36	NA	M5	Nucleus/Transcription	NA
13629_25_3	ATG4B	NA	M5	Nucleus/Transcription	M25 Sugar Metabolism
8768_4_3	BCL10	NA	M5	NA	M17 Transcription
3413_50_2	BCL2A1	NA	M5	Nucleus/Transcription	NA
14226_120_3	BHMT2	NA	M5	NA	NA
10876_300_3	BRAT1	NA	M5	NA	NA
6896_3_3	C1orf162	NA	M5	NA	NA
10885_36_3	C6orf89	NA	M5	Nucleus/Transcription	NA
6480_1_3	CANT1	NA	M5	Axonogenesis	NA
6480_1_3	CANT1	NA	M5	Nucleus/Transcription	NA
5340_24_3	CASP10	NA	M5	Semaphorin Signaling	NA
10048_7_3	CBFB	NA	M5	NA	M11 Cell-ECM Interaction
10048_7_3	CBFB	NA	M5	NA	M11 Cell-ECM Interaction
10480_33_3	CD59	NA	M5	Nucleus/Transcription	M34 Ambiguous
7184_13_3	CEACAM7	NA	M5	NA	NA
11320_29_3	CHFR	NA	M5	Nucleus/Transcription	NA
9877_28_3	CRKL	NA	M5	Endocytosis/Ubiquitin Binding	M7 MAPK/Metabolism
2942_50_2	CYCS	NA	M5	Autophagy/Ubiquitination	M2 Mitochondria
2942_50_2	CYCS	NA	M5	Synaptic Vesicle/SNAP-SNARE Complex	M2 Mitochondria
12746_4_3	CYTH4	NA	M5	Lysosome	NA
5963_9_3	DMKN	NA	M5	Neddylation	NA
4956_2_1	EREG	NA	M5	NA	NA
7839_99_3	FAM19A3	NA	M5	NA	NA
6948_82_3	FIG4	NA	M5	Nucleus/Transcription	grey
9304_27_3	FSTL1	NA	M5	Ambiguous	NA
9304_27_3	FSTL1	NA	M5	Nucleus/Transcription	NA
3067_67_1	GDF9	NA	M5	NA	NA
9370_69_3	GGH	NA	M5	Semaphorin Signaling	grey
9370_69_3	GGH	NA	M5	Lysosome	grey
12650_43_3	GNAI3	NA	M5	Nucleus/Transcription	grey
4912_17_1	GOT1	NA	M5	Autophagy/Ubiquitination	M24 Ubiquitination
4912_17_1	GOT1	NA	M5	Axolemma/Semaphorin Complex	M24 Ubiquitination
7185_29_3	GP5	NA	M5	Complement/Coagulation	NA
4911_49_2	GSTP1	NA	M5	Endocytosis/Ubiquitin Binding	M7 MAPK/Metabolism
4911_49_2	GSTP1	NA	M5	Endocytosis/Ubiquitin Binding	M11 Cell-ECM Interaction
5082_51_3	IL1RAPL2	NA	M5	NA	NA
12665_16_3	ILF2	NA	M5	NA	M13 RNA Splicing
8485_7_3	KEAP1	NA	M5	Nucleus/Transcription	NA
12463_7_3	KLHL13	NA	M5	Nucleus/Transcription	NA
12923_51_3	KRT17	NA	M5	Nucleus/Transcription	grey
12490_92_3	LAMTOR3	NA	M5	Nucleus/Transcription	grey
11096_57_3	N6AMT1	NA	M5	Nucleus/Transcription	grey
9535_14_3	NPHS2	NA	M5	NA	NA
8971_9_3	NRXN1	NA	M5	Nervous System Development	M4 Synapse/Neuron
8971_9_3	NRXN1	NA	M5	Axonogenesis	M4 Synapse/Neuron
10011_65_3	OCRL	NA	M5	Nucleus/Transcription	M15 Ambiguous
12658_72_3	PANK3	NA	M5	Nucleus/Transcription	NA
5020_50_1	PGK1	NA	M5	Glycolysis/Redox Homeostasis	M14 Protein Folding
5020_50_1	PGK1	NA	M5	Nucleus/Transcription	M14 Protein Folding
4151_6_2	PLG	NA	M5	Complement/Coagulation	M26 Complement/Acute Phase
10961_15_3	RARRES3	NA	M5	NA	NA
12540_25_3	RHOG	NA	M5	Nucleus/Transcription	M3 Oligo/Myelination
9583_17_3	RNF24	NA	M5	NA	NA
12365_108_3	RUVBL1	NA	M5	Nucleus/Transcription	M20 RNA Splicing
9926_4_3	S100P	NA	M5	Nucleus/Transcription	NA
10894_25_3	SCGN	NA	M5	Nucleus/Transcription	M7 MAPK/Metabolism
14689_3_3	SEC13	NA	M5	Golgi/Glycosylation	M29 Glycosylation/ER
3470_1_2	SELE	NA	M5	Complement/Coagulation	NA
9263_57_3	SIAE	NA	M5	Semaphorin Signaling	grey
9263_57_3	SIAE	NA	M5	Lysosome	grey
12461_8_3	SIRT5	NA	M5	Nucleus/Transcription	M2 Mitochondria
9045_3_3	SLC27A2	NA	M5	Nucleus/Transcription	M15 Ambiguous
9838_4_3	SMAD1	NA	M5	NA	NA
11649_3_3	SMAP1	NA	M5	Nucleus/Transcription	M22 Post-Synaptic Density
11649_3_3	SMAP1	NA	M5	Nucleus/Transcription	M1 Synapse/Neuron
5490_53_3	SPOCK1	NA	M5	Semaphorin Signaling	M42 Matrisome
10626_116_3	ST6GALNAC3	NA	M5	NA	NA
10722_13_3	SYK	NA	M5	Nucleus/Transcription	M21 MHC Complex/Immune
9099_19_3	SYT5	NA	M5	Wnt-Frizzled Signaling/Protein Transport	M1 Synapse/Neuron
12831_21_3	TESC	NA	M5	Nucleus/Transcription	M31 Axon Node/Ion Channel
11218_84_3	TPMT	NA	M5	Nucleus/Transcription	grey
9329_28_3	TREML1	NA	M5	Nucleus/Transcription	NA
13522_20_3	VSNL1	NA	M5	Autophagy/Ubiquitination	M14 Protein Folding
10835_25_3	A4GNT	NA	M6	NA	NA
8405_108_3	ADAM10	NA	M6	Nucleus/Transcription	M3 Oligo/Myelination
10753_31_3	ADAM7	NA	M6	NA	NA
6379_62_3	ADAMTSL2	NA	M6	Ambiguous	NA
8518_55_3	ADM	NA	M6	Viral endocytosis	NA
13073_14_3	ANP32A	NA	M6	Nucleus/Transcription	M13 RNA Splicing
4194_26_3	ANP32B	NA	M6	Endocytosis/Ubiquitin Binding	M11 Cell-ECM Interaction
13700_10_3	ANXA2	NA	M6	Translation	M27 Extracellular Matrix
12822_34_3	APBB1	NA	M6	NA	M1 Synapse/Neuron
13589_10_3	APBB3	NA	M6	Nucleus/Transcription	NA
9506_10_3	APOL1	NA	M6	Wnt-Frizzled Signaling/Protein Transport	M26 Complement/Acute Phase
10647_18_3	ASCC1	NA	M6	Nucleus/Transcription	grey
6998_106_3	ASPH	NA	M6	Immunoglobulins	M11 Cell-ECM Interaction
6998_106_3	ASPH	NA	M6	Immunoglobulins	M10 Ambiguous
6998_106_3	ASPH	NA	M6	Nucleus/Transcription	M11 Cell-ECM Interaction
6998_106_3	ASPH	NA	M6	Nucleus/Transcription	M10 Ambiguous
12627_97_3	ATG7	NA	M6	Nucleus/Transcription	M34 Ambiguous
4965_27_1	ATP5B	NA	M6	NA	M2 Mitochondria
4965_27_1	ATP5B	NA	M6	NA	M2 Mitochondria
9070_1_3	C17orf67	NA	M6	NA	NA
7155_46_3	C4BPB	NA	M6	NA	NA
8791_151_3	CA5A	NA	M6	Nucleus/Transcription	NA
9382_110_3	CD200R1	NA	M6	NA	NA
10798_4_3	CD300E	NA	M6	NA	NA
9023_9_3	CD34	NA	M6	NA	grey
7924_7_3	CD3G	NA	M6	NA	NA
7796_10_3	CD79A	NA	M6	Nucleus/Transcription	NA
9735_44_3	CD96	NA	M6	Nucleus/Transcription	NA
12532_28_3	CDC34	NA	M6	Nucleus/Transcription	M41 Ambiguous
11215_6_3	CDH15	NA	M6	Nucleus/Transcription	NA
8999_19_3	CEACAM3	NA	M6	NA	NA
6357_83_3	CELA3B	NA	M6	NA	NA
7182_1_3	CES1	NA	M6	Nucleus/Transcription	M27 Extracellular Matrix
3294_55_2	CFC1	NA	M6	Wnt-Frizzled Signaling/Protein Transport	NA
12530_14_3	CKS1B	NA	M6	Nucleus/Transcription	NA
10496_11_3	CLCA1	NA	M6	NA	NA
13683_18_3	CLCNKB	NA	M6	Ambiguous	NA
10781_19_3	CLEC4G	NA	M6	NA	NA
4905_63_1	COTL1	NA	M6	Cadherin/Cytoskeleton	M11 Cell-ECM Interaction
4905_63_1	COTL1	NA	M6	NA	M11 Cell-ECM Interaction
7768_10_3	CPM	NA	M6	Semaphorin Signaling	M3 Oligo/Myelination
6229_13_3	CSH1 CSH2	NA	M6	Nucleus/Transcription	NA
13103_125_3	CSH1 CSH2	NA	M6	Nucleus/Transcription	NA
6931_10_3	CTAG1A	NA	M6	Ambiguous	NA
3181_50_2	CTSS	NA	M6	NA	NA
3181_50_2	CTSS	NA	M6	NA	NA
9836_20_3	DCK	NA	M6	Nucleus/Transcription	M28 Ribosome/Translation
14008_22_3	DCP1A	NA	M6	Nucleus/Transcription	M18 RNA Splicing
13553_4_3	DCUN1D3	NA	M6	NA	M4 Synapse/Neuron
5765_53_3	DEFB121	NA	M6	Nucleus/Transcription	NA
13393_46_3	DERL1	NA	M6	Nucleus/Transcription	grey
9745_20_3	EIF4E2	NA	M6	NA	grey
4437_56_3	ENTPD5	NA	M6	Nucleus/Transcription	NA
9777_138_3	ERMAP	NA	M6	NA	NA
8877_22_3	EVA1C	NA	M6	Nucleus/Transcription	NA
14019_73_3	EVPL	NA	M6	NA	NA
13716_259_3	F2	NA	M6	Complement/Coagulation	M26 Complement/Acute Phase
7148_42_3	FAM173A	Other	M6	NA	NA
11416_23_3	FBXL4	NA	M6	Nucleus/Transcription	grey
9951_36_3	FBXL4	NA	M6	NA	grey
8085_10_3	FCRL2	NA	M6	NA	NA
6103_70_3	FCRL5	NA	M6	Nucleus/Transcription	NA
11568_2_3	FKBP1B	NA	M6	NA	grey
14204_55_3	FOXJ2	NA	M6	NA	NA
10034_16_3	FRK	NA	M6	NA	NA
6276_16_3	FURIN	NA	M6	Nucleus/Transcription	NA
13948_50_3	GABBR2	NA	M6	Semaphorin Signaling	M1 Synapse/Neuron
13389_8_3	GAL	NA	M6	NA	NA
5350_14_2	GPC6	NA	M6	NA	NA
13628_58_3	GRB14	NA	M6	Complement/Coagulation	NA
12436_84_3	GSTO1	NA	M6	Glycolysis/Redox Homeostasis	M7 MAPK/Metabolism
12436_84_3	GSTO1	NA	M6	Endocytosis/Ubiquitin Binding	M7 MAPK/Metabolism
14132_21_3	HHLA2	NA	M6	Nucleus/Transcription	NA
4995_16_1	HPGD	NA	M6	Nucleus/Transcription	NA
5061_27_3	ICOSLG	NA	M6	NA	NA
6214_84_3	IFNA8	NA	M6	NA	NA
4851_25_1	IL1A	NA	M6	Nucleus/Transcription	NA
2829_19_2	IL27 EBI3	NA	M6	NA	NA
8273_84_3	IL31RA	NA	M6	NA	NA
13744_37_3	IL3RA	NA	M6	Ambiguous	NA
12581_39_3	IMPA2	NA	M6	NA	NA
11816_84_3	JAK2	NA	M6	Nucleus/Transcription	grey
10428_1_3	KIR2DS2	NA	M6	Nucleus/Transcription	NA
9917_16_3	KIRREL2	NA	M6	NA	NA
6606_61_3	KISS1	NA	M6	Golgi/Glycosylation	NA
11571_75_3	KLRC3	NA	M6	Neddylation	NA
4237_70_3	LCMT1	NA	M6	Nucleus/Transcription	M7 MAPK/Metabolism
8378_3_4	LDOC1	NA	M6	NA	NA
9928_125_3	LECT1	NA	M6	NA	NA
8046_9_3	LGALS1	NA	M6	Complement/Coagulation	M25 Sugar Metabolism
8046_9_3	LGALS1	NA	M6	Nucleus/Transcription	M25 Sugar Metabolism
5000_52_1	LGALS3BP	NA	M6	Complement/Coagulation	M3 Oligo/Myelination
5000_52_1	LGALS3BP	NA	M6	Nucleus/Transcription	M3 Oligo/Myelination
8097_77_3	LIPN	NA	M6	NA	NA
6561_77_3	LOC652493	NA	M6	NA	NA
3623_84_4	LY86	NA	M6	ECM/Vasculature	NA
11258_41_3	MADCAM1	NA	M6	Nucleus/Transcription	NA
7071_23_4	MAN1B1	NA	M6	Ambiguous	M9 Golgi
7071_23_4	MAN1B1	NA	M6	Wnt-Frizzled Signaling/Protein Transport	M9 Golgi
11608_5_3	MAP1LC3B	NA	M6	Autophagy/Ubiquitination	grey
7679_4_3	Mdk	NA	M6	NA	NA
2911_27_2	MDK	NA	M6	Lysosome	M42 Matrisome
13228_75_3	MDM2	NA	M6	Nucleus/Transcription	NA
8837_8_3	MFAP3L	NA	M6	NA	NA
11364_18_3	MFN1	NA	M6	Nucleus/Transcription	grey
5605_77_3	MFNG	NA	M6	NA	NA
6909_40_3	MGAT2	NA	M6	Golgi/Glycosylation	NA
13498_1_3	MIOX	NA	M6	NA	NA
12686_15_3	MPST	NA	M6	NA	M11 Cell-ECM Interaction
9910_9_3	MTAP	NA	M6	Nucleus/Transcription	M11 Cell-ECM Interaction
9910_9_3	MTAP	NA	M6	Nucleus/Transcription	M11 Cell-ECM Interaction
13529_39_3	NAP1L2	NA	M6	Nucleus/Transcription	NA
11120_49_3	NAT14	NA	M6	Nucleus/Transcription	M6 Ribosome
12564_9_3	NIP7	NA	M6	Nucleus/Transcription	NA
10451_11_3	NUCB1	NA	M6	Lysosome	M9 Golgi
10451_11_3	NUCB1	NA	M6	Lysosome	M9 Golgi
4562_1_2	NXPH1	NA	M6	Complement/Coagulation	M42 Matrisome
11143_32_3	OLFM3	NA	M6	NA	M5 Post-Synaptic Density
7881_244_3	PARP16	NA	M6	Nucleus/Transcription	NA
14192_31_3	PDCL2	NA	M6	NA	NA
12431_13_3	PELO	NA	M6	Nucleus/Transcription	M24 Ubiquitination
13054_87_3	PFN2	NA	M6	Nucleus/Transcription	M14 Protein Folding
13054_87_3	PFN2	NA	M6	Nucleus/Transcription	M11 Cell-ECM Interaction
3216_2_2	PIGR	NA	M6	NA	NA
3216_2_2	PIGR	NA	M6	NA	NA
9802_27_3	PNPLA2	NA	M6	Nucleus/Transcription	NA
12621_55_3	PPP2R1A	NA	M6	Ambiguous	M8 Protein Transport
12621_55_3	PPP2R1A	NA	M6	Ambiguous	M8 Protein Transport
5918_5_3	PSME1	Other	M6	Ambiguous	M21 MHC Complex/Immune
8918_64_3	PTK2B	NA	M6	Nucleus/Transcription	M1 Synapse/Neuron
14283_12_3	RAB14	NA	M6	Golgi/Glycosylation	M1 Synapse/Neuron
12554_10_3	RAD51L3	NA	M6	NA	NA
5481_16_3	RASA1	NA	M6	Nucleus/Transcription	M14 Protein Folding
10064_12_3	RBBP9	NA	M6	Nucleus/Transcription	M25 Sugar Metabolism
13465_5_3	RCAN1	NA	M6	NA	grey
13603_7_3	RFESD	NA	M6	Nucleus/Transcription	NA
6424_2_3	RNASE13	NA	M6	Nucleus/Transcription	NA
9086_95_3	SCGB2A1	NA	M6	Nucleus/Transcription	NA
12684_5_3	SCIN	NA	M6	Translation	M21 MHC Complex/Immune
12604_16_3	SCMH1	NA	M6	Nucleus/Transcription	NA
13713_164_3	SEC22A	NA	M6	Nucleus/Transcription	M30 Proteasome
7266_4_3	SERPINA9	NA	M6	Nucleus/Transcription	NA
3221_54_1	SFRP1	NA	M6	Semaphorin Signaling	M42 Matrisome
8888_33_3	SMIM9	NA	M6	Nucleus/Transcription	NA
6466_7_3	SPACA7	NA	M6	NA	NA
7809_22_3	SPATA9	NA	M6	Ambiguous	NA
7962_11_3	SPINK8	NA	M6	Nucleus/Transcription	NA
13113_7_3	SPP1	NA	M6	Autophagy/Ubiquitination	M21 MHC Complex/Immune
13113_7_3	SPP1	NA	M6	Autophagy/Ubiquitination	M21 MHC Complex/Immune
13113_7_3	SPP1	NA	M6	NA	M21 MHC Complex/Immune
13447_42_3	SPRN	NA	M6	Nucleus/Transcription	NA
14268_4_3	SRXN1	NA	M6	Axolemma/Semaphorin Complex	M7 MAPK/Metabolism
9878_3_3	SULT1E1	NA	M6	Neddylation	NA
9201_13_3	TAGLN2	NA	M6	Cadherin/Cytoskeleton	M27 Extracellular Matrix
8098_37_3	TBXAS1	NA	M6	Nucleus/Transcription	M21 MHC Complex/Immune
9880_33_3	TDO2	NA	M6	Nucleus/Transcription	NA
10557_6_3	TEX29	NA	M6	Nucleus/Transcription	NA
3339_33_1	THBS2	NA	M6	Golgi/Glycosylation	NA
11101_18_3	TLR4	NA	M6	NA	NA
10499_1_3	TMEM106A	NA	M6	Nucleus/Transcription	NA
12742_160_3	TMEM8B	NA	M6	Nucleus/Transcription	NA
5930_54_3	TNNI3	NA	M6	NA	NA
6123_69_3	TP53	NA	M6	Nucleus/Transcription	NA
11262_39_3	TRABD	NA	M6	Nucleus/Transcription	NA
7873_32_3	TSSK2	NA	M6	NA	NA
5690_49_3	TUFT1	NA	M6	NA	NA
9234_8_3	TWSG1	NA	M6	Lysosome	NA
9234_8_3	TWSG1	NA	M6	Lysosome	NA
6900_30_3	UBE2J1	NA	M6	NA	grey
14081_5_3	ULBP1	NA	M6	Nucleus/Transcription	NA
3057_55_1	WISP1	NA	M6	Complement/Coagulation	NA
14078_69_3	XCL1	NA	M6	Nucleus/Transcription	NA
8044_90_3	XG	NA	M6	Nucleus/Transcription	NA
8387_33_3	YWHAE	NA	M6	Glycolysis/Redox Homeostasis	M4 Synapse/Neuron
8387_33_3	YWHAE	NA	M6	Glycolysis/Redox Homeostasis	M30 Proteasome
8387_33_3	YWHAE	NA	M6	Glycolysis/Redox Homeostasis	M15 Ambiguous
8387_33_3	YWHAE	NA	M6	Glycolysis/Redox Homeostasis	M4 Synapse/Neuron
8387_33_3	YWHAE	NA	M6	Glycolysis/Redox Homeostasis	M30 Proteasome
8387_33_3	YWHAE	NA	M6	Glycolysis/Redox Homeostasis	M15 Ambiguous
9102_28_3	ZFYVE27	NA	M6	Nucleus/Transcription	grey
7766_25_3	ZP4	NA	M6	Nucleus/Transcription	NA
6079_59_3	ACPL2	NA	M7	NA	NA
11243_90_3	ADGRF1	NA	M7	Mitochondrion	NA
3839_60_2	AIP	NA	M7	NA	M25 Sugar Metabolism
4923_79_1	AMH	NA	M7	Complement/Coagulation	NA
12784_10_3	APBB3	NA	M7	Nucleus/Transcription	NA
12848_9_3	ARHGEF2	NA	M7	NA	M10 Ambiguous
13932_45_3	ARHGEF7	NA	M7	NA	M4 Synapse/Neuron
13932_45_3	ARHGEF7	NA	M7	NA	M23 Ambiguous
13932_45_3	ARHGEF7	NA	M7	NA	M1 Synapse/Neuron
3172_28_2	ARSB	NA	M7	Nucleus/Transcription	grey
13518_5_3	ASAP2	NA	M7	Nucleus/Transcription	M10 Ambiguous
12756_3_3	BACH2	NA	M7	NA	NA
4967_1_1	C1QBP	NA	M7	Nucleus/Transcription	M30 Proteasome
9100_32_3	C5orf46	NA	M7	NA	NA
10539_30_3	CD99L2	NA	M7	Neuron Development	M36 Neurotransmitter Regulation
10539_30_3	CD99L2	NA	M7	Neuron Development	grey
12427_8_3	CDC25B	NA	M7	NA	NA
7054_87_3	CLEC2D	NA	M7	NA	NA
9585_80_3	CLMP	NA	M7	Nervous System Development	NA
12872_35_3	CNGA2	NA	M7	NA	NA
9044_1_3	CNTNAP5	NA	M7	Neuron Development	M5 Post-Synaptic Density
9044_1_3	CNTNAP5	NA	M7	Nucleus/Transcription	M5 Post-Synaptic Density
14029_42_3	COPS2	NA	M7	Neddylation	M14 Protein Folding
10467_58_3	CTXN3	NA	M7	NA	NA
13946_8_3	DDX23	NA	M7	NA	M13 RNA Splicing
3122_6_2	DIABLO	NA	M7	Nucleus/Transcription	M10 Ambiguous
8037_53_3	DNAJB14	NA	M7	NA	M38 Heat Shock/Folding
8967_6_3	DUSP26	NA	M7	Nucleus/Transcription	M3 Oligo/Myelination
9536_16_3	EDDM3A	NA	M7	Ambiguous	NA
11494_4_3	ELL2	NA	M7	Nucleus/Transcription	NA
4984_83_1	ESD	NA	M7	Wnt-Frizzled Signaling/Protein Transport	M7 MAPK/Metabolism
13479_8_3	FAM171A2	NA	M7	NA	M4 Synapse/Neuron
13941_82_3	FARS2	NA	M7	NA	grey
12529_32_3	FKBP6	NA	M7	Nucleus/Transcription	NA
10842_7_3	GCNT4	NA	M7	NA	NA
2752_62_2	GDF5	NA	M7	Ambiguous	NA
12817_1_3	GEM	NA	M7	Nucleus/Transcription	NA
12766_33_3	GPR142	NA	M7	NA	NA
6919_3_3	HBZ	NA	M7	Nucleus/Transcription	NA
12775_6_3	HMGB3	NA	M7	NA	M22 Post-Synaptic Density
10731_10_3	HS3ST5	NA	M7	NA	NA
9853_3_3	IFIT2	Dependent	M7	Nucleus/Transcription	M21 MHC Complex/Immune
10455_196_3	IL31	NA	M7	NA	NA
4998_50_2	JAK2	NA	M7	Nucleus/Transcription	grey
13961_18_3	KIF3A	NA	M7	Nucleus/Transcription	M5 Post-Synaptic Density
5739_75_3	KRTDAP	NA	M7	NA	NA
10990_21_3	LRRK2	NA	M7	Nucleus/Transcription	NA
8906_60_3	LRTM2	NA	M7	Neuron Development	M10 Ambiguous
8906_60_3	LRTM2	NA	M7	Neuron Development	M10 Ambiguous
8382_47_3	MAPKAPK5	NA	M7	Nucleus/Transcription	NA
11587_5_3	MGA	NA	M7	NA	NA
12891_1_3	MICALL2	NA	M7	NA	grey
7956_11_3	MINOS1	NA	M7	NA	M8 Protein Transport
9028_5_3	MTPAP	NA	M7	NA	M6 Ribosome
11391_69_3	MVK	NA	M7	Nucleus/Transcription	M17 Transcription
12632_14_3	NAT1	NA	M7	Nucleus/Transcription	NA
5104_57_3	NCR1	NA	M7	NA	NA
12730_3_3	NDC80	NA	M7	Nucleus/Transcription	NA
13468_5_3	NEURL4	NA	M7	NA	M24 Ubiquitination
13988_67_3	NMRAL1	NA	M7	Nucleus/Transcription	M35 Ambiguous
5617_41_3	NPFF	NA	M7	Nucleus/Transcription	NA
9016_12_3	NR1H2	NA	M7	Nucleus/Transcription	NA
8887_21_3	NUDC	NA	M7	Nucleus/Transcription	M38 Heat Shock/Folding
5114_65_3	PRLR	NA	M7	NA	NA
12945_33_3	RAB18	NA	M7	Ambiguous	M1 Synapse/Neuron
14186_13_3	RFFL	NA	M7	Ambiguous	M3 Oligo/Myelination
12936_38_3	RLBP1	NA	M7	Nucleus/Transcription	M12 Cytoskeleton
11160_56_3	RNF122	NA	M7	Wnt-Frizzled Signaling/Protein Transport	NA
6510_56_3	RNF128	NA	M7	NA	NA
8087_250_3	RNF13	NA	M7	Axolemma/Semaphorin Complex	NA
14663_44_3	RNF8	NA	M7	Neddylation	NA
9584_105_3	RNMTL1	NA	M7	NA	M32 Ambiguous
3222_11_2	SEMA3A	NA	M7	Lysosome	NA
12704_26_3	SH2D3C	NA	M7	Nucleus/Transcription	M5 Post-Synaptic Density
13501_10_3	SLC35G2	NA	M7	Nucleus/Transcription	NA
9000_177_3	SLC3A1	NA	M7	NA	NA
9379_248_3	SMIM10	NA	M7	NA	NA
7838_27_3	SMR3A	NA	M7	NA	NA
5494_52_3	SNRPF	NA	M7	Neddylation	M13 RNA Splicing
8916_32_3	STIM1	NA	M7	Nucleus/Transcription	M16 RNA Binding
3471_49_1	STK16	NA	M7	NA	NA
8334_65_3	TCP11	NA	M7	Nucleus/Transcription	NA
12527_50_3	THRA	NA	M7	NA	NA
11542_11_3	TMEM230	NA	M7	Nucleus/Transcription	M16 RNA Binding
11239_49_3	TMPRSS6	NA	M7	NA	NA
9039_47_3	TOR1AIP1	Independent	M7	Nucleus/Transcription	M12 Cytoskeleton
9039_47_3	TOR1AIP1	Independent	M7	Nucleus/Transcription	grey
6152_111_3	TP53	NA	M7	NA	NA
14072_9_3	TPT1	NA	M7	Nucleus/Transcription	M30 Proteasome
12363_70_3	TRIB2	NA	M7	NA	NA
8263_64_3	TYMSOS	NA	M7	Nucleus/Transcription	NA
12681_63_3	USP21	NA	M7	Nucleus/Transcription	NA
13125_45_3	VTN	NA	M7	Immunoglobulins	M26 Complement/Acute Phase
10723_41_3	WDR1	NA	M7	Actin Cytoskeleton	M15 Ambiguous
13549_15_3	ADAM29	NA	M8	NA	NA
10445_20_3	APOM	NA	M8	Complement/Coagulation	NA
9815_5_3	ARHGAP1	NA	M8	Cadherin/Cytoskeleton	M4 Synapse/Neuron
8785_1_3	ARMC5	NA	M8	NA	NA
9945_8_3	ARMC5	NA	M8	NA	NA
12925_105_3	AXIN2	NA	M8	NA	NA
6473_55_3	BPIFA1	NA	M8	NA	NA
5384_67_3	BRF1	NA	M8	NA	NA
2888_49_2	C7	NA	M8	Ambiguous	M26 Complement/Acute Phase
10933_107_3	CALN1	NA	M8	NA	NA
3419_49_2	CAMK2D	NA	M8	Golgi/Glycosylation	M4 Synapse/Neuron
3419_49_2	CAMK2D	NA	M8	Golgi/Glycosylation	M4 Synapse/Neuron
3419_49_2	CAMK2D	NA	M8	Golgi/Glycosylation	M4 Synapse/Neuron
3419_49_2	CAMK2D	NA	M8	Golgi/Glycosylation	M4 Synapse/Neuron
3419_49_2	CAMK2D	NA	M8	Golgi/Glycosylation	M15 Ambiguous
3419_49_2	CAMK2D	NA	M8	Nucleus/Transcription	M4 Synapse/Neuron
3419_49_2	CAMK2D	NA	M8	Nucleus/Transcription	M4 Synapse/Neuron
3419_49_2	CAMK2D	NA	M8	Nucleus/Transcription	M4 Synapse/Neuron
3419_49_2	CAMK2D	NA	M8	Nucleus/Transcription	M4 Synapse/Neuron
3419_49_2	CAMK2D	NA	M8	Nucleus/Transcription	M15 Ambiguous
11405_150_3	CARD9	NA	M8	NA	NA
14068_29_3	CCL25	NA	M8	Nucleus/Transcription	NA
3797_1_1	CDH2	NA	M8	Neuron Development	M4 Synapse/Neuron
9874_28_3	CDKN2B	NA	M8	Nucleus/Transcription	NA
5013_2_1	CLIC1	NA	M8	Nucleus/Transcription	M21 MHC Complex/Immune
7142_5_3	CPN1	NA	M8	Complement/Coagulation	NA
12754_14_3	CSDC2	NA	M8	NA	M6 Ribosome
10438_19_3	CSF2RA	NA	M8	Wnt-Frizzled Signaling/Protein Transport	NA
10438_19_3	CSF2RA	NA	M8	NA	NA
6368_9_3	CSTL1	NA	M8	Nucleus/Transcription	NA
2985_35_1	CXCL1	NA	M8	Nucleus/Transcription	NA
2943_5_2	CYP3A4	NA	M8	Semaphorin Signaling	NA
12415_122_3	EDF1	NA	M8	NA	M20 RNA Splicing
3184_25_2	F7	NA	M8	Complement/Coagulation	NA
6511_17_3	FAM19A4	Other	M8	NA	NA
13994_1_3	FBL	NA	M8	NA	M13 RNA Splicing
6617_12_3	FCRL6	NA	M8	NA	NA
6104_1_3	FGFRL1	NA	M8	NA	NA
9128_34_3	FLRT3	NA	M8	NA	grey
6419_75_3	GPA33	NA	M8	NA	NA
13540_1_3	GPR26	NA	M8	NA	NA
2859_69_2	HDAC8	NA	M8	Nucleus/Transcription	grey
14146_92_3	HIST1H3A	NA	M8	NA	NA
14143_8_3	HIST2H2BE	NA	M8	Nucleosome	NA
13131_5_3	HK1	NA	M8	Autophagy/Ubiquitination	M1 Synapse/Neuron
2524_56_3	HMGB1	NA	M8	NA	M13 RNA Splicing
7268_12_3	IFNA4	NA	M8	NA	NA
6210_100_3	IFNA5	NA	M8	NA	NA
5714_88_3	IFNA6	NA	M8	NA	NA
3072_4_2	IL13	Other	M8	NA	NA
8905_20_3	KCNMB3	NA	M8	Nucleus/Transcription	NA
11672_17_3	KIF16B	NA	M8	NA	NA
6443_68_3	KLK1	NA	M8	NA	NA
5970_61_3	LECT2	NA	M8	Nucleus/Transcription	NA
8040_9_3	LEMD1	NA	M8	Nucleus/Transcription	NA
8484_8_3	LEP	Other	M8	NA	NA
6273_58_3	LEPRE1	Other	M8	NA	NA
9530_6_3	LMCD1	NA	M8	NA	grey
7910_41_3	LRFN1	NA	M8	NA	grey
6587_6_3	LRFN5	NA	M8	Nucleus/Transcription	M1 Synapse/Neuron
13107_9_3	LYPD3	NA	M8	NA	NA
9125_23_3	MASP1	NA	M8	Lysosome	NA
7123_25_3	MRPL52	Independent	M8	NA	NA
10976_44_3	MUC1	NA	M8	NA	NA
6604_59_3	NDNF	Other	M8	NA	NA
7747_47_3	NDUFB11	NA	M8	NA	M2 Mitochondria
12389_4_3	ORC6L	NA	M8	NA	NA
13491_40_3	PDE6D	NA	M8	NA	M30 Proteasome
8645_257_3	PEX14	NA	M8	NA	M23 Ambiguous
9934_29_3	PITPNA	NA	M8	Wnt-Frizzled Signaling/Protein Transport	M8 Protein Transport
6536_54_3	PLBD2	NA	M8	Lysosome	M31 Axon Node/Ion Channel
8792_17_3	PODXL	NA	M8	NA	grey
12779_30_3	PRDM4	NA	M8	NA	NA
6545_58_3	PRNP	NA	M8	Ambiguous	M15 Ambiguous
6463_59_3	QRFP	NA	M8	NA	NA
13596_3_3	RAB27B	NA	M8	NA	M15 Ambiguous
12713_365_3	RGS19	NA	M8	NA	grey
6621_10_3	RLN2	NA	M8	NA	NA
13386_248_3	RNF34	NA	M8	NA	M19 Axonogenesis
7741_111_3	RTF1	NA	M8	NA	M18 RNA Splicing
6955_68_3	SNX1	NA	M8	NA	M25 Sugar Metabolism
12845_18_3	SNX17	NA	M8	NA	M24 Ubiquitination
9271_101_3	STIM1	NA	M8	NA	M16 RNA Binding
6468_37_3	TAC4	NA	M8	NA	NA
13500_9_3	TEX29	NA	M8	Nucleus/Transcription	NA
8671_378_3	TRAPPC5	NA	M8	NA	M8 Protein Transport
12400_25_3	UBE2T	NA	M8	NA	NA
9215_117_3	USP25	NA	M8	NA	M4 Synapse/Neuron
11286_78_3	VIMP	NA	M8	NA	grey
12668_7_3	VPS4B	NA	M8	NA	M25 Sugar Metabolism
6372_7_3	YBX2	NA	M8	NA	NA
9984_12_3	YIPF6	NA	M8	NA	grey
8901_40_3	YWHAG	NA	M8	Autophagy/Ubiquitination	M1 Synapse/Neuron
11486_26_3	ZNF174	NA	M8	NA	NA
11926_23_3	AAGAB	NA	M9	Nucleus/Transcription	grey
9844_138_3	ACTN2	NA	M9	Nucleus/Transcription	M1 Synapse/Neuron
9844_138_3	ACTN2	NA	M9	Nucleus/Transcription	M1 Synapse/Neuron
9412_52_3	ACVR2B	NA	M9	NA	NA
8654_13_3	ADAM10	NA	M9	Immunoglobulins	M3 Oligo/Myelination
12457_10_3	ADI1	NA	M9	Nucleus/Transcription	M35 Ambiguous
5023_23_1	ADSL	NA	M9	Glycolysis/Redox Homeostasis	grey
5023_23_1	ADSL	NA	M9	Ambiguous	grey
4959_2_1	AGR2	NA	M9	NA	NA
9522_3_3	AIFM1	NA	M9	Nucleus/Transcription	M2 Mitochondria
9092_33_3	ANGPTL1	NA	M9	Complement/Coagulation	NA
10391_1_3	ANGPTL3	NA	M9	Complement/Coagulation	NA
12753_6_3	APBB2	NA	M9	NA	grey
6454_38_3	ARHGDIA	Other	M9	NA	M14 Protein Folding
13503_19_3	ARL6IP5	NA	M9	NA	M37 Endosome
8269_327_3	ARSK	NA	M9	Lysosome	NA
5727_35_3	B3GALTL	NA	M9	NA	grey
10425_3_3	B4GALT5	NA	M9	NA	NA
7249_307_3	BCL2L10	NA	M9	NA	NA
8929_7_3	BDP1	NA	M9	NA	NA
11246_3_3	BPIFB1	NA	M9	Complement/Coagulation	NA
12748_6_3	BRDT	NA	M9	NA	NA
11671_19_3	BRPF1	NA	M9	NA	NA
8220_15_3	C10orf35	NA	M9	NA	M1 Synapse/Neuron
7821_6_3	C1D	NA	M9	NA	NA
3285_23_2	C1R	NA	M9	ECM/Vasculature	M26 Complement/Acute Phase
3285_23_2	C1R	NA	M9	NA	M26 Complement/Acute Phase
14708_59_3	C8G	NA	M9	Complement/Coagulation	M26 Complement/Acute Phase
14708_59_3	C8G	NA	M9	Complement/Coagulation	M26 Complement/Acute Phase
7778_104_3	C9orf89	NA	M9	NA	grey
3799_11_2	CA3	NA	M9	Complement/Coagulation	M26 Complement/Acute Phase
3592_4_3	CAMK1	NA	M9	Nucleus/Transcription	M14 Protein Folding
12385_4_3	CAPN3	NA	M9	NA	NA
10086_39_3	CBS	NA	M9	Nucleus/Transcription	M12 Cytoskeleton
2516_57_3	CCL21	NA	M9	Golgi/Glycosylation	NA
2192_63_10	CCL27	NA	M9	NA	NA
7959_34_3	CDH7	Independent	M9	Ambiguous	M33 Ambiguous
7959_34_3	CDH7	Independent	M9	Golgi/Glycosylation	M33 Ambiguous
12376_85_3	CDKN2D	NA	M9	NA	grey
6077_63_3	CECR1	NA	M9	NA	NA
11276_1_3	CEP57	NA	M9	NA	NA
8476_11_3	CHGA	NA	M9	Neuron Development	M7 MAPK/Metabolism
11184_51_3	CHGA	Other	M9	Neuron Development	M7 MAPK/Metabolism
12458_79_3	CHP1	NA	M9	Ambiguous	M2 Mitochondria
7779_86_3	CHST11	NA	M9	Nucleus/Transcription	NA
11094_104_3	CLC	NA	M9	NA	NA
8950_4_3	CLCA2	NA	M9	Nucleus/Transcription	NA
7786_83_3	CLEC2B	NA	M9	NA	NA
14308_192_3	CLECL1	NA	M9	NA	NA
13482_14_3	CNOT1	NA	M9	Nucleus/Transcription	grey
11140_56_3	COL1A1	NA	M9	Complement/Coagulation	M27 Extracellular Matrix
12384_92_3	COPS7B	NA	M9	Nucleus/Transcription	M15 Ambiguous
8903_1_3	COX6C	NA	M9	NA	M32 Ambiguous
9276_7_3	CPA2	NA	M9	NA	NA
7917_17_3	CPD	NA	M9	Axonogenesis	M9 Golgi
7917_17_3	CPD	NA	M9	Nucleus/Transcription	M9 Golgi
5614_44_3	CRH	NA	M9	NA	M6 Ribosome
12735_39_3	CSDE1	NA	M9	NA	M28 Ribosome/Translation
11289_31_3	CSNK1D	NA	M9	NA	M7 MAPK/Metabolism
12653_13_3	CSNK1G2	NA	M9	NA	grey
8007_19_3	CTSB	NA	M9	Lysosome	grey
9275_2_3	CTSL	NA	M9	NA	grey
4141_79_1	CXCL10	NA	M9	Nucleosome	NA
3038_9_2	CXCL11	NA	M9	Nucleosome	NA
3516_60_2	CXCL12	NA	M9	Complement/Coagulation	NA
2330_2_1	CXCL12	NA	M9	Nucleus/Transcription	NA
13701_2_3	CXCL13	NA	M9	Nucleus/Transcription	NA
3487_32_2	CXCL13	NA	M9	Nucleus/Transcription	NA
9188_119_3	CXCL9	NA	M9	NA	NA
12533_135_3	CYTH2	NA	M9	NA	M1 Synapse/Neuron
8369_102_3	DAG1	NA	M9	Viral endocytosis	M42 Matrisome
4978_54_2	DBNL	NA	M9	Cadherin/Cytoskeleton	M22 Post-Synaptic Density
4978_54_2	DBNL	NA	M9	Cadherin/Cytoskeleton	M22 Post-Synaptic Density
11283_13_3	DCAF5	Other	M9	NA	grey
13984_23_3	DDX25	NA	M9	NA	M9 Golgi
6360_7_3	DEFB128	NA	M9	NA	NA
7178_59_3	DEPP	NA	M9	NA	NA
14012_17_3	DHX58	NA	M9	NA	NA
14329_4_3	DIDO1	NA	M9	NA	grey
12406_119_3	DIRAS3	NA	M9	NA	NA
14002_18_3	DOCK9	NA	M9	NA	M3 Oligo/Myelination
14002_18_3	DOCK9	NA	M9	NA	M25 Sugar Metabolism
3608_12_5	DPP7	NA	M9	Semaphorin Signaling	grey
3608_12_5	DPP7	NA	M9	Semaphorin Signaling	grey
12683_156_3	DPYSL5	NA	M9	Nucleus/Transcription	M14 Protein Folding
12341_8_3	DUSP6	NA	M9	Nucleus/Transcription	NA
13575_40_3	DVL2	NA	M9	Nucleus/Transcription	grey
10851_77_3	EBI3	NA	M9	Golgi/Glycosylation	NA
12574_36_3	EDN2	NA	M9	Ambiguous	NA
7785_1_3	EFNB3	NA	M9	Nucleus/Transcription	M4 Synapse/Neuron
13497_34_3	EIF3J	NA	M9	NA	M29 Glycosylation/ER
13497_34_3	EIF3J	NA	M9	NA	grey
11592_1_3	ELAVL1	NA	M9	NA	M18 RNA Splicing
11083_23_3	ENO2	NA	M9	Neurexin/Synaptic Membrane	M7 MAPK/Metabolism
9278_9_3	EPYC	NA	M9	Golgi/Glycosylation	NA
2617_56_35	ERBB3	NA	M9	Axolemma/Semaphorin Complex	NA
2617_56_35	ERBB3	NA	M9	Axolemma/Semaphorin Complex	NA
11614_29_3	ERH	NA	M9	Nucleosome	M13 RNA Splicing
3805_16_2	ESM1	NA	M9	Nucleus/Transcription	NA
13499_30_3	F8	NA	M9	Nucleus/Transcription	NA
10504_6_3	FAM159B	NA	M9	NA	NA
8775_61_3	FAM24B	NA	M9	NA	NA
14341_8_3	FAM69C	NA	M9	NA	NA
4987_17_1	FCAR	NA	M9	NA	NA
4907_56_1	FGA FGB FGG	NA	M9	Ambiguous	NA
2796_62_2	FGA FGB FGG	Independent	M9	NA	NA
14031_18_3	FGF7	NA	M9	Nucleus/Transcription	NA
4487_1_1	FGF7	NA	M9	Nucleus/Transcription	NA
11219_95_3	FGFBP3	NA	M9	Complement/Coagulation	NA
4989_7_1	FGG	NA	M9	Complement/Coagulation	M26 Complement/Acute Phase
4989_7_1	FGG	NA	M9	Complement/Coagulation	M26 Complement/Acute Phase
4989_7_1	FGG	NA	M9	Ambiguous	M26 Complement/Acute Phase
4989_7_1	FGG	NA	M9	Ambiguous	M26 Complement/Acute Phase
5581_28_3	FGL1	Other	M9	Nucleus/Transcription	NA
11245_43_3	FLNA	NA	M9	Actin Cytoskeleton	M27 Extracellular Matrix
4547_59_2	FLRT1	NA	M9	Wnt-Frizzled Signaling/Protein Transport	NA
13740_51_3	FRZB	NA	M9	Ambiguous	M42 Matrisome
7099_33_3	FSTL5	NA	M9	Golgi/Glycosylation	NA
7099_33_3	FSTL5	NA	M9	Golgi/Glycosylation	NA
3031_66_1	FTH1 FTL	NA	M9	NA	NA
11833_83_3	FXN	NA	M9	NA	M2 Mitochondria
9385_4_3	GAA	NA	M9	Semaphorin Signaling	grey
9385_4_3	GAA	NA	M9	Nucleus/Transcription	grey
11457_53_3	GALE	NA	M9	Neddylation	grey
11448_34_3	GALK1	NA	M9	Nucleus/Transcription	M11 Cell-ECM Interaction
8447_11_3	GHRL	NA	M9	NA	NA
12513_8_3	GLTP	NA	M9	Nucleus/Transcription	M3 Oligo/Myelination
3195_50_2	GNLY	NA	M9	NA	NA
14102_6_3	GNLY	NA	M9	NA	NA
5627_53_3	GNRH1	NA	M9	NA	NA
4990_87_1	GP1BA	NA	M9	NA	NA
8697_38_3	GPC1	NA	M9	Semaphorin Signaling	M5 Post-Synaptic Density
8697_38_3	GPC1	NA	M9	Semaphorin Signaling	M1 Synapse/Neuron
8697_38_3	GPC1	NA	M9	Semaphorin Signaling	M5 Post-Synaptic Density
8697_38_3	GPC1	NA	M9	Semaphorin Signaling	M1 Synapse/Neuron
11670_18_3	GPR101	NA	M9	NA	NA
11371_1_3	GPR101	NA	M9	NA	NA
12503_5_3	GPR68	NA	M9	Nucleus/Transcription	NA
10008_43_3	GUCA1A	NA	M9	NA	NA
5861_78_3	HAAO	NA	M9	Complement/Coagulation	grey
11481_25_3	HAVCR2	NA	M9	Nucleus/Transcription	NA
7860_9_3	HERC4	NA	M9	NA	M9 Golgi
7757_5_3	HLA-DQA2	NA	M9	Nucleus/Transcription	NA
14309_8_3	HNRNPH1	NA	M9	NA	M13 RNA Splicing
5604_30_3	HPSE	NA	M9	NA	NA
4996_66_1	HRG	NA	M9	Complement/Coagulation	M26 Complement/Acute Phase
4996_66_1	HRG	NA	M9	Complement/Coagulation	M26 Complement/Acute Phase
8008_28_3	HRK	NA	M9	NA	NA
13672_3_3	HSPA6	NA	M9	NA	M38 Heat Shock/Folding
13556_28_3	HTR2A	NA	M9	NA	M5 Post-Synaptic Density
5575_1_5	human-pathogen	NA	M9	NA	NA
14494_53_3	human-pathogen	NA	M9	NA	NA
5569_2_5	human-pathogen	NA	M9	NA	NA
3197_70_2	IDE	NA	M9	Nucleus/Transcription	M31 Axon Node/Ion Channel
8487_62_3	IGHA1 IGHA2	NA	M9	NA	NA
11089_7_3	IGHA1 IGHA2	NA	M9	NA	NA
9255_5_3	IL17C	NA	M9	Nucleus/Transcription	NA
2992_59_2	IL17RA	NA	M9	NA	NA
5084_154_3	IL17RB	NA	M9	Nucleus/Transcription	NA
2630_12_2	IL1RAP	NA	M9	Complement/Coagulation	M5 Post-Synaptic Density
14048_7_3	IL1RAP	NA	M9	Complement/Coagulation	M5 Post-Synaptic Density
4234_8_2	IL1RL1	NA	M9	NA	NA
8528_74_3	ISLR2	NA	M9	Ambiguous	M19 Axonogenesis
11617_1_3	ITGAL	NA	M9	NA	NA
7145_1_3	ITIH3	Independent	M9	Complement/Coagulation	M26 Complement/Acute Phase
7145_1_3	ITIH3	Independent	M9	Complement/Coagulation	M26 Complement/Acute Phase
4811_33_3	ITIH4	NA	M9	Complement/Coagulation	M26 Complement/Acute Phase
4811_33_3	ITIH4	NA	M9	Complement/Coagulation	M26 Complement/Acute Phase
7765_15_3	ITM2A	NA	M9	NA	M31 Axon Node/Ion Channel
8086_49_3	ITM2B	NA	M9	Complement/Coagulation	grey
8086_49_3	ITM2B	NA	M9	NA	grey
13473_55_3	ITPKA	NA	M9	NA	M1 Synapse/Neuron
9068_17_3	JAKMIP3	NA	M9	Nucleus/Transcription	M7 MAPK/Metabolism
7144_234_3	KAZALD1	NA	M9	Endocytosis/Ubiquitin Binding	NA
10637_50_3	KIAA1324	NA	M9	Nucleus/Transcription	M1 Synapse/Neuron
9899_28_3	KIF1C	NA	M9	NA	grey
5629_58_3	KLRC1	NA	M9	NA	NA
2860_19_2	KPNA2	NA	M9	NA	grey
7015_8_3	LILRB5	NA	M9	NA	NA
11919_84_3	LRIT3	NA	M9	NA	NA
9987_30_3	LRRC25	NA	M9	NA	NA
11244_63_3	LTBP4	NA	M9	Immunoglobulins	NA
11244_63_3	LTBP4	NA	M9	Golgi/Glycosylation	NA
9243_10_3	LYG1	NA	M9	Nucleus/Transcription	NA
5242_37_3	MAP2K4	NA	M9	Complement/Coagulation	M1 Synapse/Neuron
9003_99_3	MARCO	NA	M9	NA	NA
9388_18_3	MCEE	NA	M9	Nucleus/Transcription	grey
13623_4_3	MLL2	NA	M9	NA	NA
2788_55_1	MMP3	Other	M9	Ambiguous	NA
2580_83_2	MPO	NA	M9	Complement/Coagulation	M41 Ambiguous
12732_13_3	MPP7	NA	M9	Nucleus/Transcription	M7 MAPK/Metabolism
7895_108_3	MRAP	NA	M9	NA	NA
2637_77_2	MRC1	Other	M9	Viral endocytosis	grey
2637_77_2	MRC1	Other	M9	Viral endocytosis	grey
11319_106_3	MRE11A	NA	M9	NA	grey
8942_2_3	MRPL21	NA	M9	NA	M6 Ribosome
3893_55_2	MSLN	NA	M9	Nucleus/Transcription	NA
3893_55_2	MSLN	NA	M9	NA	NA
11267_11_3	MUC1	NA	M9	NA	NA
14227_21_3	MYL6B	Other	M9	NA	M4 Synapse/Neuron
11536_9_3	MYSM1	Other	M9	Nucleus/Transcription	NA
9964_10_3	MYZAP	NA	M9	Nucleus/Transcription	NA
8072_19_3	MZT1	Independent	M9	NA	M9 Golgi
12655_30_3	NAPB	NA	M9	Nucleus/Transcription	M14 Protein Folding
10082_251_3	NEFL	Dependent	M9	Endocytosis/Ubiquitin Binding	M3 Oligo/Myelination
5196_7_3	NMT1	NA	M9	NA	M16 RNA Binding
10387_1_3	NPPB	NA	M9	NA	NA
7655_11_3	NPPB	NA	M9	Nucleus/Transcription	NA
9986_14_3	NPW	NA	M9	Nucleus/Transcription	NA
14063_17_3	OSM	NA	M9	NA	NA
10892_8_3	OSMR	NA	M9	Nucleus/Transcription	NA
8011_96_3	PAPL	NA	M9	NA	NA
4148_49_2	PAPPA	NA	M9	Complement/Coagulation	NA
13013_41_3	PARK2	NA	M9	NA	grey
5016_61_2	PARK7	NA	M9	Autophagy/Ubiquitination	M7 MAPK/Metabolism
5016_61_2	PARK7	NA	M9	Autophagy/Ubiquitination	M7 MAPK/Metabolism
8780_2_3	PCDH10	NA	M9	Neuron Development	grey
8758_2_3	PCDHA7	NA	M9	NA	NA
9391_60_3	PCSK1N	NA	M9	Ambiguous	grey
9391_60_3	PCSK1N	NA	M9	Neuron Development	grey
5231_79_3	PCSK9	NA	M9	Golgi/Glycosylation	NA
8246_9_3	PCSK9	NA	M9	Golgi/Glycosylation	NA
7832_181_3	PDIA3	NA	M9	Synaptic Vesicle/SNAP-SNARE Complex	M38 Heat Shock/Folding
7832_181_3	PDIA3	NA	M9	Synaptic Vesicle/SNAP-SNARE Complex	M29 Glycosylation/ER
7146_16_3	PDIA4	NA	M9	Nervous System Development	M29 Glycosylation/ER
5745_64_3	PI15	NA	M9	NA	NA
2692_74_2	PLA2G2A	NA	M9	Nucleus/Transcription	NA
10939_16_3	PLEKHA4	NA	M9	NA	NA
3710_49_2	PLG	NA	M9	Complement/Coagulation	M26 Complement/Acute Phase
12737_12_3	PLS1	NA	M9	NA	M3 Oligo/Myelination
9235_3_3	PLXDC1	NA	M9	Neuron Development	grey
9235_3_3	PLXDC1	NA	M9	Nervous System Development	grey
12450_42_3	PMVK	NA	M9	NA	M12 Cytoskeleton
11315_148_3	PPM1D	NA	M9	NA	NA
7939_1_3	PQLC2L	NA	M9	NA	NA
7258_5_3	PRG2	NA	M9	NA	NA
9015_1_3	PRG3	NA	M9	Nucleus/Transcription	NA
6543_182_3	PRLH	NA	M9	NA	NA
2961_1_2	PROC	NA	M9	Complement/Coagulation	NA
14254_27_3	PTPN4	NA	M9	Nucleus/Transcription	grey
11988_24_3	PTPRH	NA	M9	NA	NA
9300_13_3	PVRL1	NA	M9	Nucleus/Transcription	M1 Synapse/Neuron
13557_3_3	PVRL3	NA	M9	NA	M1 Synapse/Neuron
8866_53_3	QPCTL	NA	M9	Neurexin/Synaptic Membrane	grey
12408_333_3	RAB22A	NA	M9	Nucleus/Transcription	M23 Ambiguous
12403_30_3	RAB39B	NA	M9	Nucleus/Transcription	M4 Synapse/Neuron
13565_2_3	RBL2	Other	M9	Nucleus/Transcription	NA
12881_17_3	RDH16	NA	M9	Neddylation	NA
14112_40_3	RELT	NA	M9	Nucleus/Transcription	NA
7203_125_3	RFNG	NA	M9	Nucleus/Transcription	NA
12827_37_3	RGS3	NA	M9	NA	M3 Oligo/Myelination
6027_31_3	RLN3	NA	M9	NA	NA
8822_163_3	RNF219	NA	M9	NA	M9 Golgi
6458_6_3	RPN1	NA	M9	NA	M39 Translation Initiation
4957_1_2	RPSA	NA	M9	Nucleus/Transcription	M28 Ribosome/Translation
6497_10_3	RS1	NA	M9	NA	NA
8464_31_3	RSPO4	NA	M9	Nucleus/Transcription	NA
14222_68_3	S100A5	NA	M9	Nucleus/Transcription	NA
12524_18_3	SAT2	NA	M9	Nucleus/Transcription	grey
6594_64_3	SAYSD1	NA	M9	NA	NA
13509_5_3	SCAMP5	NA	M9	NA	M4 Synapse/Neuron
5129_12_3	SCARF1	NA	M9	Synaptic Vesicle/SNAP-SNARE Complex	grey
10569_28_3	SCGB1A1	NA	M9	NA	NA
6252_62_3	SCGB3A1	NA	M9	Nucleus/Transcription	NA
7115_5_3	SEMG1	NA	M9	Complement/Coagulation	NA
7842_52_3	SERF1A	NA	M9	NA	NA
3389_7_2	SERPINA5	NA	M9	Complement/Coagulation	NA
3389_7_2	SERPINA5	NA	M9	Complement/Coagulation	NA
14042_11_3	SFRP1	NA	M9	Neurexin/Synaptic Membrane	M42 Matrisome
8248_222_3	SIGLEC14	NA	M9	NA	NA
2741_22_2	SIGLEC6	NA	M9	Ambiguous	NA
9083_35_3	SIRPA	NA	M9	Axonogenesis	M1 Synapse/Neuron
9083_35_3	SIRPA	NA	M9	Axonogenesis	M1 Synapse/Neuron
5487_7_3	SLAMF7	NA	M9	Immunoglobulins	NA
12798_46_3	SLC4A8	NA	M9	NA	M6 Ribosome
11353_143_3	SMAD2	NA	M9	NA	grey
12357_41_3	SNAP29	NA	M9	NA	M4 Synapse/Neuron
6975_52_3	SNAPIN	NA	M9	NA	grey
14110_200_3	SPARC	NA	M9	Nucleus/Transcription	M11 Cell-ECM Interaction
8388_24_3	SPAST	NA	M9	NA	M7 MAPK/Metabolism
5491_12_3	SPOCK2	NA	M9	Semaphorin Signaling	M42 Matrisome
5491_12_3	SPOCK2	NA	M9	Golgi/Glycosylation	M42 Matrisome
6947_4_3	ST3GAL6	NA	M9	Golgi/Glycosylation	NA
6947_4_3	ST3GAL6	NA	M9	NA	NA
10085_25_3	STAR	NA	M9	Mitochondrion	NA
9037_1_3	STX18	NA	M9	NA	grey
6069_71_3	SUMF2	NA	M9	Nucleus/Transcription	M9 Golgi
8009_121_3	SURF1	Independent	M9	Oxidant Detoxification/MAPK Signaling	grey
9577_26_3	SYT2	NA	M9	NA	M2 Mitochondria
12892_10_3	SYTL1	NA	M9	NA	NA
11563_51_3	SYTL4	NA	M9	NA	M11 Cell-ECM Interaction
5584_21_3	TCN2	Independent	M9	NA	NA
9185_15_3	TFF1	Other	M9	NA	NA
9191_8_3	TFF2	NA	M9	Complement/Coagulation	NA
3336_50_1	TFPI	Independent	M9	Ambiguous	NA
5133_17_3	TGFBR2	NA	M9	NA	NA
10761_5_3	TMED2	NA	M9	Wnt-Frizzled Signaling/Protein Transport	M30 Proteasome
8597_1_3	TMEM9	NA	M9	Nucleus/Transcription	M7 MAPK/Metabolism
5383_14_3	TNFRSF13C	NA	M9	Nucleus/Transcription	NA
14025_18_3	TNFRSF9	NA	M9	NA	NA
14057_68_3	TNFSF15	NA	M9	Nucleus/Transcription	NA
6578_29_3	TNMD	NA	M9	NA	NA
5440_26_3	TNNI2	NA	M9	NA	NA
10553_8_3	TOR1AIP2	NA	M9	Nucleus/Transcription	grey
12018_84_3	TPK1	NA	M9	NA	grey
8024_64_3	TPST2	NA	M9	Ambiguous	NA
14104_1_3	TRIL	NA	M9	NA	NA
10546_2_3	TSPEAR	NA	M9	Nucleus/Transcription	NA
9065_28_3	TXLNA	Other	M9	NA	M38 Heat Shock/Folding
6366_38_3	TXNDC15	NA	M9	Ambiguous	grey
6647_55_3	UBC	NA	M9	NA	M7 MAPK/Metabolism
6601_1_3	UBE2J2	NA	M9	NA	NA
7891_45_3	UGT1A6	NA	M9	NA	NA
8907_11_3	UGT2A1	NA	M9	NA	NA
9114_84_3	UMODL1	NA	M9	NA	NA
10023_32_3	VDR	NA	M9	NA	NA
11476_43_3	VPS4A	NA	M9	Nucleus/Transcription	M14 Protein Folding
6549_60_3	VSTM2L	NA	M9	NA	M1 Synapse/Neuron
8280_238_3	VTN	NA	M9	Complement/Coagulation	M26 Complement/Acute Phase
12528_40_3	WRNIP1	NA	M9	NA	M20 RNA Splicing
11190_129_3	YME1L1	NA	M9	NA	M33 Ambiguous
12811_55_3	ZNF415	NA	M9	NA	NA
12795_2_3	ZNF566	NA	M9	NA	NA
12423_38_3	A1CF	NA	Module unassignment	NA	NA
9253_52_3	ABO	NA	Module unassignment	NA	NA
3280_49_2	ACAN	NA	Module unassignment	ECM/Vasculature	M31 Axon Node/Ion Channel
3280_49_2	ACAN	NA	Module unassignment	ECM/Vasculature	M31 Axon Node/Ion Channel
3858_5_1	ACP1	NA	Module unassignment	NA	grey
3858_5_1	ACP1	NA	Module unassignment	NA	grey
3858_5_1	ACP1	NA	Module unassignment	NA	grey
9237_54_3	ACP2	NA	Module unassignment	Semaphorin Signaling	M9 Golgi
8948_13_3	ADAM19	NA	Module unassignment	NA	NA
7933_75_3	ADAM22	NA	Module unassignment	Golgi/Glycosylation	M31 Axon Node/Ion Channel
7933_75_3	ADAM22	NA	Module unassignment	Golgi/Glycosylation	M31 Axon Node/Ion Channel
7933_75_3	ADAM22	NA	Module unassignment	Neurexin/Synaptic Membrane	M31 Axon Node/Ion Channel
7933_75_3	ADAM22	NA	Module unassignment	Neurexin/Synaptic Membrane	M31 Axon Node/Ion Channel
8845_2_3	ADAMTS3	NA	Module unassignment	NA	NA
8100_15_3	ADM2	NA	Module unassignment	NA	NA
12644_63_3	ADSS	NA	Module unassignment	NA	M25 Sugar Metabolism
5792_8_2	AFP	NA	Module unassignment	NA	NA
8051_10_3	AGGF1	NA	Module unassignment	NA	NA
3484_60_2	AGT	NA	Module unassignment	Lysosome	M26 Complement/Acute Phase
3484_60_2	AGT	NA	Module unassignment	Ambiguous	M26 Complement/Acute Phase
10966_1_3	AHSG	NA	Module unassignment	NA	M26 Complement/Acute Phase
5360_9_2	AKT2	NA	Module unassignment	Nucleus/Transcription	M37 Endosome
3707_12_2	ALB	NA	Module unassignment	Ambiguous	M26 Complement/Acute Phase
3707_12_2	ALB	NA	Module unassignment	Complement/Coagulation	M26 Complement/Acute Phase
3707_12_2	ALB	NA	Module unassignment	Complement/Coagulation	M26 Complement/Acute Phase
12422_143_3	ALOX15B	NA	Module unassignment	Nucleus/Transcription	NA
6706_18_3	ALPPL2	NA	Module unassignment	NA	NA
9979_13_3	AMIGO1	NA	Module unassignment	NA	M5 Post-Synaptic Density
7918_114_3	AMY1A	NA	Module unassignment	Nucleus/Transcription	NA
10439_57_3	AMY2B	NA	Module unassignment	Nucleus/Transcription	NA
4874_3_1	ANG	NA	Module unassignment	Complement/Coagulation	NA
4874_3_1	ANG	NA	Module unassignment	Complement/Coagulation	NA
14158_17_3	ANXA5	NA	Module unassignment	Actin Cytoskeleton	M3 Oligo/Myelination
14158_17_3	ANXA5	NA	Module unassignment	Nucleus/Transcription	M3 Oligo/Myelination
13588_11_3	ANXA9	NA	Module unassignment	NA	NA
6434_18_3	AOC2	NA	Module unassignment	NA	NA
2474_54_5	APCS	NA	Module unassignment	Complement/Coagulation	M26 Complement/Acute Phase
2474_54_5	APCS	NA	Module unassignment	Complement/Coagulation	M26 Complement/Acute Phase
10605_22_3	APMAP	NA	Module unassignment	Complement/Coagulation	M4 Synapse/Neuron
10605_22_3	APMAP	NA	Module unassignment	Nucleus/Transcription	M4 Synapse/Neuron
2750_3_2	APOA1	NA	Module unassignment	Complement/Coagulation	M26 Complement/Acute Phase
2750_3_2	APOA1	NA	Module unassignment	Complement/Coagulation	M26 Complement/Acute Phase
9063_9_3	APOA5	NA	Module unassignment	NA	NA
11318_20_3	APOA5	NA	Module unassignment	NA	NA
13930_3_3	APOBEC3G	NA	Module unassignment	NA	NA
8262_20_3	APOD	NA	Module unassignment	Neddylation	M3 Oligo/Myelination
11510_31_3	APOL1	NA	Module unassignment	Complement/Coagulation	M26 Complement/Acute Phase
11510_51_3	APOL1	Other	Module unassignment	Complement/Coagulation	M26 Complement/Acute Phase
12825_18_3	APPL1	NA	Module unassignment	Nucleus/Transcription	M25 Sugar Metabolism
12578_13_3	ARF3	NA	Module unassignment	Nucleus/Transcription	M1 Synapse/Neuron
12630_8_3	ARFIP2	NA	Module unassignment	Nucleus/Transcription	M1 Synapse/Neuron
9061_3_3	ARHGEF10	NA	Module unassignment	NA	M3 Oligo/Myelination
13519_112_3	ARHGEF25	NA	Module unassignment	NA	grey
8816_44_3	ARMC5	NA	Module unassignment	NA	NA
12689_56_3	ARPC1B	NA	Module unassignment	Translation	M21 MHC Complex/Immune
6576_1_3	ART4	NA	Module unassignment	Nucleus/Transcription	NA
5676_54_3	ASIP	NA	Module unassignment	NA	NA
10089_7_3	ASMTL	NA	Module unassignment	Nucleus/Transcription	grey
12597_68_3	ATG5	NA	Module unassignment	NA	M14 Protein Folding
9933_49_3	ATP1B4	NA	Module unassignment	NA	NA
10574_10_3	AXL	NA	Module unassignment	NA	grey
11638_42_3	B3GALT2	NA	Module unassignment	Nucleus/Transcription	NA
8976_13_3	B4GALNT1	NA	Module unassignment	Nucleus/Transcription	M19 Axonogenesis
12844_10_3	BAG4	NA	Module unassignment	NA	M16 RNA Binding
12743_18_3	BAG5	NA	Module unassignment	NA	M4 Synapse/Neuron
6442_6_3	BAGE3	NA	Module unassignment	Complement/Coagulation	NA
8239_223_3	BCHE	NA	Module unassignment	Neurexin/Synaptic Membrane	NA
13640_5_3	BCL6	NA	Module unassignment	NA	NA
11067_13_3	BGLAP	NA	Module unassignment	Wnt-Frizzled Signaling/Protein Transport	NA
10046_55_3	BIRC2	Other	Module unassignment	NA	M1 Synapse/Neuron
14250_115_3	BLMH	NA	Module unassignment	Autophagy/Ubiquitination	M25 Sugar Metabolism
3348_49_2	BMP1	NA	Module unassignment	NA	NA
4859_6_1	BMPR1A	NA	Module unassignment	Semaphorin Signaling	M7 MAPK/Metabolism
7045_4_3	BNIP3	NA	Module unassignment	NA	M10 Ambiguous
5980_55_3	BOLA3	NA	Module unassignment	Nucleus/Transcription	M2 Mitochondria
9269_7_3	BTD	NA	Module unassignment	Ambiguous	grey
10848_137_3	BTNL3	NA	Module unassignment	NA	NA
9026_40_3	BTNL8	NA	Module unassignment	NA	NA
12033_3_3	BUB1	NA	Module unassignment	NA	NA
11912_45_3	C11orf87	NA	Module unassignment	Wnt-Frizzled Signaling/Protein Transport	NA
8236_8_3	C18orf32	NA	Module unassignment	NA	M29 Glycosylation/ER
8102_239_3	C1orf186	NA	Module unassignment	NA	NA
8035_6_3	C1orf198	NA	Module unassignment	NA	M3 Oligo/Myelination
6937_251_3	C1orf43	NA	Module unassignment	NA	grey
14100_63_3	C1QC	NA	Module unassignment	ECM/Vasculature	M21 MHC Complex/Immune
3590_8_3	C1S	NA	Module unassignment	ECM/Vasculature	M26 Complement/Acute Phase
3186_2_2	C2	NA	Module unassignment	Complement/Coagulation	M26 Complement/Acute Phase
3186_2_2	C2	NA	Module unassignment	Complement/Coagulation	M26 Complement/Acute Phase
4900_8_1	C3	NA	Module unassignment	Complement/Coagulation	M26 Complement/Acute Phase
5803_24_3	C3	NA	Module unassignment	Complement/Coagulation	M26 Complement/Acute Phase
2683_1_2	C3	NA	Module unassignment	Ambiguous	M26 Complement/Acute Phase
4481_34_2	C4A C4B	NA	Module unassignment	Ambiguous	NA
2182_54_1	C4A C4B	NA	Module unassignment	Ambiguous	NA
9449_150_3	C4BPA	NA	Module unassignment	Complement/Coagulation	M26 Complement/Acute Phase
9449_150_3	C4BPA	NA	Module unassignment	Complement/Coagulation	M26 Complement/Acute Phase
2381_52_4	C5	NA	Module unassignment	Complement/Coagulation	M26 Complement/Acute Phase
2851_63_3	C5	NA	Module unassignment	Complement/Coagulation	M26 Complement/Acute Phase
4482_66_2	C5 C6	NA	Module unassignment	Complement/Coagulation	NA
8927_6_3	C7orf73	NA	Module unassignment	NA	NA
13722_105_3	C9	NA	Module unassignment	Complement/Coagulation	M26 Complement/Acute Phase
2292_17_4	C9	NA	Module unassignment	Complement/Coagulation	M26 Complement/Acute Phase
3060_43_2	C9	NA	Module unassignment	Ambiguous	M26 Complement/Acute Phase
8859_51_3	CA11	Other	Module unassignment	Semaphorin Signaling	grey
8859_51_3	CA11	Other	Module unassignment	Semaphorin Signaling	grey
11390_24_3	CA8	NA	Module unassignment	Nucleus/Transcription	M7 MAPK/Metabolism
8924_55_3	CALY	NA	Module unassignment	Ambiguous	grey
14684_17_3	CAPN2	NA	Module unassignment	Wnt-Frizzled Signaling/Protein Transport	M11 Cell-ECM Interaction
11449_22_3	CAPZA1	NA	Module unassignment	Translation	grey
11263_57_3	CASQ1	NA	Module unassignment	Nucleus/Transcription	NA
3026_5_2	CAST	NA	Module unassignment	NA	M3 Oligo/Myelination
3026_5_2	CAST	NA	Module unassignment	NA	grey
12682_5_3	CCBL2	NA	Module unassignment	NA	grey
11158_40_3	CCDC64	NA	Module unassignment	NA	NA
5301_7_3	CCL11	NA	Module unassignment	Nucleus/Transcription	NA
3519_3_2	CCL17	NA	Module unassignment	NA	NA
3044_3_2	CCL18	NA	Module unassignment	Complement/Coagulation	NA
4922_13_1	CCL19	NA	Module unassignment	Nucleus/Transcription	NA
2578_67_2	CCL2	NA	Module unassignment	Nucleus/Transcription	NA
3508_78_3	CCL22	NA	Module unassignment	Nucleus/Transcription	NA
2890_59_2	CCL28	NA	Module unassignment	Nucleus/Transcription	NA
3040_59_1	CCL3	NA	Module unassignment	NA	NA
2781_63_2	CCL4L1	NA	Module unassignment	Nucleus/Transcription	NA
4886_3_1	CCL7	NA	Module unassignment	Nucleus/Transcription	NA
2785_15_2	CCL8	NA	Module unassignment	Nucleus/Transcription	NA
13748_4_3	CCL8	NA	Module unassignment	Nucleus/Transcription	NA
5028_59_1	CD163	NA	Module unassignment	Viral endocytosis	M21 MHC Complex/Immune
5028_59_1	CD163	NA	Module unassignment	Viral endocytosis	M21 MHC Complex/Immune
13116_25_3	CD177	NA	Module unassignment	Complement/Coagulation	NA
13116_25_3	CD177	NA	Module unassignment	Complement/Coagulation	NA
8749_194_3	CD1D	NA	Module unassignment	NA	NA
7100_31_3	CD2	Independent	Module unassignment	Nucleus/Transcription	NA
8980_19_3	CD200R1L	NA	Module unassignment	NA	NA
3029_52_2	CD209	NA	Module unassignment	Viral endocytosis	NA
5063_12_2	CD244	NA	Module unassignment	NA	NA
13406_161_3	CD300C	NA	Module unassignment	NA	NA
8287_17_3	CD300E	NA	Module unassignment	Nucleus/Transcription	NA
3293_2_4	CD5L	NA	Module unassignment	Complement/Coagulation	M40 Ambiguous
7009_8_3	CD72	NA	Module unassignment	NA	NA
6565_68_3	CDCP1	NA	Module unassignment	Nucleus/Transcription	NA
8329_166_3	CDH12	NA	Module unassignment	Nucleus/Transcription	grey
3719_2_2	CDKN1B	NA	Module unassignment	Nucleus/Transcription	M20 RNA Splicing
7085_81_3	CDSN	NA	Module unassignment	NA	NA
7140_1_3	CELA2A	NA	Module unassignment	NA	NA
4129_72_1	CFB	NA	Module unassignment	Complement/Coagulation	NA
13678_169_3	CFD	NA	Module unassignment	Complement/Coagulation	NA
4159_130_1	CFH	NA	Module unassignment	Ambiguous	M26 Complement/Acute Phase
4159_130_1	CFH	NA	Module unassignment	Complement/Coagulation	M26 Complement/Acute Phase
5982_50_3	CFHR1	NA	Module unassignment	Complement/Coagulation	NA
6471_53_3	CFHR4	NA	Module unassignment	NA	NA
2567_5_6	CFI	NA	Module unassignment	Ambiguous	M26 Complement/Acute Phase
2567_5_6	CFI	NA	Module unassignment	Complement/Coagulation	M26 Complement/Acute Phase
4914_10_1	CGA CGB	NA	Module unassignment	Nucleus/Transcription	NA
3032_11_2	CGA FSHB	Independent	Module unassignment	NA	NA
2953_31_2	CGA LHB	NA	Module unassignment	Wnt-Frizzled Signaling/Protein Transport	NA
3521_16_2	CGA TSHB	NA	Module unassignment	Nucleus/Transcription	NA
3360_50_4	CHEK2	NA	Module unassignment	NA	NA
11104_13_3	CHI3L1	NA	Module unassignment	Ambiguous	M21 MHC Complex/Immune
11104_13_3	CHI3L1	NA	Module unassignment	Endocytosis/Ubiquitin Binding	M21 MHC Complex/Immune
7761_125_3	CHKB	NA	Module unassignment	Ambiguous	grey
7020_13_3	CHST5	NA	Module unassignment	Nucleus/Transcription	NA
10955_4_3	CLEC10A	NA	Module unassignment	NA	NA
2966_65_2	CLEC11A	NA	Module unassignment	Golgi/Glycosylation	NA
4500_50_2	CLEC11A	NA	Module unassignment	Golgi/Glycosylation	NA
11187_11_3	CLEC12A	NA	Module unassignment	Nucleus/Transcription	NA
10953_14_3	CLEC2A	NA	Module unassignment	NA	NA
9094_5_3	CLEC4C	NA	Module unassignment	Nucleus/Transcription	NA
5749_53_3	CLPS	NA	Module unassignment	NA	NA
9526_3_3	CLPSL1	NA	Module unassignment	NA	NA
13711_10_3	CLTC	NA	Module unassignment	NA	M4 Synapse/Neuron
13711_10_3	CLTC	NA	Module unassignment	NA	M1 Synapse/Neuron
5456_59_2	CNDP1	NA	Module unassignment	Ambiguous	M3 Oligo/Myelination
7870_8_3	CNDP1	NA	Module unassignment	Neuron Development	M3 Oligo/Myelination
7227_75_3	COCH	NA	Module unassignment	NA	NA
7227_75_3	COCH	NA	Module unassignment	NA	NA
9543_131_3	COG8	NA	Module unassignment	Nucleus/Transcription	M9 Golgi
6570_1_3	COL13A1	NA	Module unassignment	NA	NA
11155_16_3	COL6A5	NA	Module unassignment	NA	NA
4807_13_3	COL8A1	NA	Module unassignment	NA	NA
12509_115_3	COMMD1	NA	Module unassignment	Nucleus/Transcription	grey
10535_25_3	COX6A2	NA	Module unassignment	NA	NA
9590_10_3	COX7A2L	NA	Module unassignment	Nucleus/Transcription	M2 Mitochondria
10497_242_3	COX8A	NA	Module unassignment	NA	NA
9267_2_3	CPA4	NA	Module unassignment	NA	NA
6356_3_3	CPB1	NA	Module unassignment	NA	NA
6415_90_3	CPN2	NA	Module unassignment	Complement/Coagulation	NA
6415_90_3	CPN2	NA	Module unassignment	Complement/Coagulation	NA
8891_7_3	CPVL	NA	Module unassignment	Nucleus/Transcription	M21 MHC Complex/Immune
8891_7_3	CPVL	NA	Module unassignment	Nucleus/Transcription	M21 MHC Complex/Immune
13614_6_3	CREBBP	NA	Module unassignment	Nucleus/Transcription	grey
9357_4_3	CREG1	NA	Module unassignment	Lysosome	NA
9053_16_3	CRIP2	NA	Module unassignment	Nucleus/Transcription	M22 Post-Synaptic Density
9282_12_3	CRISP2	NA	Module unassignment	NA	NA
13694_24_3	CRLF2	NA	Module unassignment	NA	NA
4337_49_2	CRP	Other	Module unassignment	Complement/Coagulation	M26 Complement/Acute Phase
10000_28_3	CRYBB2	NA	Module unassignment	NA	NA
13983_27_3	CRYZ	NA	Module unassignment	NA	grey
3738_54_4	CSF1	NA	Module unassignment	Nucleus/Transcription	NA
2638_12_2	CSF1R	NA	Module unassignment	L1CAM/Axon Development	NA
13682_47_3	CSF1R	NA	Module unassignment	Ambiguous	NA
4697_59_2	CSF2	NA	Module unassignment	Nucleus/Transcription	NA
10512_13_3	CSF2RB	NA	Module unassignment	NA	NA
5226_36_3	CSNK2A2 CSNK2B	NA	Module unassignment	Nucleus/Transcription	NA
13661_193_3	CST5	NA	Module unassignment	Nucleus/Transcription	NA
14038_130_3	CST7	NA	Module unassignment	Nucleosome	M26 Complement/Acute Phase
13732_79_3	CTF1	Dependent	Module unassignment	Mitochondrion	NA
2975_19_2	CTGF	NA	Module unassignment	NA	M19 Axonogenesis
6236_51_3	CTHRC1	NA	Module unassignment	Nucleus/Transcription	M42 Matrisome
3022_4_2	CTLA4	NA	Module unassignment	NA	NA
5671_1_3	CTRB1	NA	Module unassignment	NA	NA
5648_28_3	CTRB2	NA	Module unassignment	NA	NA
5626_20_3	CTRC	NA	Module unassignment	NA	NA
3179_51_2	CTSA	NA	Module unassignment	Lysosome	M31 Axon Node/Ion Channel
3061_61_2	CTSB	NA	Module unassignment	Neurexin/Synaptic Membrane	grey
13730_18_3	CTSC	NA	Module unassignment	Complement/Coagulation	M21 MHC Complex/Immune
5508_62_3	CTSD	NA	Module unassignment	Lysosome	grey
5508_62_3	CTSD	NA	Module unassignment	Lysosome	grey
5508_62_3	CTSD	NA	Module unassignment	Ambiguous	grey
5508_62_3	CTSD	NA	Module unassignment	Ambiguous	grey
9212_22_3	CTSF	NA	Module unassignment	Ambiguous	grey
8644_46_3	CTSH	NA	Module unassignment	Lysosome	grey
8465_52_3	CTSH	NA	Module unassignment	Semaphorin Signaling	grey
9258_14_3	CXADR	NA	Module unassignment	Nucleus/Transcription	M1 Synapse/Neuron
3495_15_2	CXCL6	NA	Module unassignment	Nucleus/Transcription	NA
3447_64_2	CXCL8	NA	Module unassignment	Complement/Coagulation	NA
7215_18_3	CYB5R3	NA	Module unassignment	Nucleus/Transcription	grey
11546_7_3	CYGB	NA	Module unassignment	Nucleus/Transcription	M7 MAPK/Metabolism
13612_7_3	CYTIP	NA	Module unassignment	NA	NA
12715_30_3	DCP1B	NA	Module unassignment	NA	M18 RNA Splicing
6387_61_3	DEFA5	NA	Module unassignment	NA	NA
5763_67_3	DEFB104A	NA	Module unassignment	NA	NA
5689_1_3	DEFB112	NA	Module unassignment	NA	NA
13374_4_3	DEFB113	NA	Module unassignment	Nucleus/Transcription	NA
11144_10_3	DEFB116	NA	Module unassignment	NA	NA
13455_10_3	DEFB119	NA	Module unassignment	NA	NA
13397_88_3	DEFB4A	NA	Module unassignment	NA	NA
8053_16_3	DNAJB14	NA	Module unassignment	Nucleus/Transcription	M38 Heat Shock/Folding
8033_1_3	DNAJC18	NA	Module unassignment	Nucleus/Transcription	NA
12799_65_3	DNAJC27	NA	Module unassignment	NA	grey
13567_1_3	DPYSL2	NA	Module unassignment	Glycolysis/Redox Homeostasis	M7 MAPK/Metabolism
13567_1_3	DPYSL2	NA	Module unassignment	Golgi/Glycosylation	M7 MAPK/Metabolism
8034_6_3	DRGX	NA	Module unassignment	NA	NA
12838_28_3	DUSP15	NA	Module unassignment	Nucleus/Transcription	NA
9940_35_3	DUSP28	NA	Module unassignment	NA	NA
12662_82_3	ECH1	NA	Module unassignment	NA	M2 Mitochondria
3083_71_1	EDA2R	NA	Module unassignment	Synaptic Vesicle/SNAP-SNARE Complex	NA
12332_7_3	EEF2K	NA	Module unassignment	Nucleus/Transcription	grey
6226_69_3	EFHA1	NA	Module unassignment	NA	NA
13387_55_3	EHF	NA	Module unassignment	Nucleus/Transcription	NA
11355_10_3	EIF5A2	NA	Module unassignment	Ambiguous	M30 Proteasome
12764_3_3	ELMO1	NA	Module unassignment	Nucleus/Transcription	M3 Oligo/Myelination
4435_66_2	ENPP7	NA	Module unassignment	Nucleus/Transcription	NA
3431_54_2	EPHA1	NA	Module unassignment	Nucleus/Transcription	NA
9220_7_3	EPHB3	NA	Module unassignment	Nucleus/Transcription	grey
4964_67_1	ERAP1	NA	Module unassignment	NA	grey
4964_67_1	ERAP1	NA	Module unassignment	NA	grey
8960_3_3	ERAP2	NA	Module unassignment	NA	NA
9895_77_3	ERCC4	NA	Module unassignment	NA	NA
8631_13_3	ERMAP	NA	Module unassignment	NA	NA
11229_16_3	ERN1	NA	Module unassignment	NA	NA
7994_41_3	ERO1LB	NA	Module unassignment	NA	M8 Protein Transport
9333_59_3	ERP27	NA	Module unassignment	NA	NA
9873_17_3	ESRRA	NA	Module unassignment	Nucleus/Transcription	NA
12605_1_3	EXOSC3	NA	Module unassignment	NA	grey
9365_91_3	EYS	NA	Module unassignment	NA	NA
3077_66_2	F10	NA	Module unassignment	Complement/Coagulation	NA
4878_3_1	F10	NA	Module unassignment	Complement/Coagulation	NA
2190_55_1	F11	NA	Module unassignment	Complement/Coagulation	NA
2190_55_1	F11	NA	Module unassignment	Complement/Coagulation	NA
5307_12_3	F9	NA	Module unassignment	Complement/Coagulation	NA
4876_32_1	F9	NA	Module unassignment	Complement/Coagulation	NA
8396_42_3	FAAH2	NA	Module unassignment	NA	NA
8556_5_3	FAM134B	NA	Module unassignment	NA	M39 Translation Initiation
7856_51_3	FAM151A	NA	Module unassignment	NA	NA
6597_24_3	FAM174A	NA	Module unassignment	Neuron Development	NA
6597_24_3	FAM174A	NA	Module unassignment	Nucleus/Transcription	NA
8830_29_3	FAM175B	NA	Module unassignment	NA	M4 Synapse/Neuron
8945_7_3	FAM175B	NA	Module unassignment	NA	M4 Synapse/Neuron
6430_36_3	FAM19A2	NA	Module unassignment	NA	M23 Ambiguous
13102_1_3	FAM3D	NA	Module unassignment	Nucleus/Transcription	NA
9218_7_3	FAS	NA	Module unassignment	NA	grey
3052_8_2	FASLG	NA	Module unassignment	Nucleus/Transcription	NA
9921_14_3	FBXL4	NA	Module unassignment	NA	grey
14628_72_3	FBXO3	NA	Module unassignment	Nucleus/Transcription	M9 Golgi
9568_289_3	FCAMR	NA	Module unassignment	NA	NA
3309_2_2	FCGR2A	NA	Module unassignment	Viral endocytosis	NA
3309_2_2	FCGR2A	NA	Module unassignment	NA	NA
3310_62_1	FCGR2B	NA	Module unassignment	NA	NA
3311_27_1	FCGR3B	NA	Module unassignment	Ambiguous	NA
13717_15_3	FCN2	NA	Module unassignment	Complement/Coagulation	NA
5462_62_3	FCN3	NA	Module unassignment	Complement/Coagulation	NA
14077_6_3	FCN3	NA	Module unassignment	Nucleus/Transcription	NA
4440_15_2	FCRL3	NA	Module unassignment	NA	NA
8991_115_3	FCRL4	NA	Module unassignment	NA	NA
8973_23_3	FCRL4	NA	Module unassignment	NA	NA
12599_10_3	FERMT3	NA	Module unassignment	Nucleus/Transcription	M21 MHC Complex/Immune
3367_8_3	FETUB	NA	Module unassignment	Complement/Coagulation	NA
3367_8_3	FETUB	NA	Module unassignment	Complement/Coagulation	NA
13724_27_3	FGF19	NA	Module unassignment	Nucleus/Transcription	NA
2762_30_2	FGF19	NA	Module unassignment	Nervous System Development	NA
3025_50_1	FGF2	NA	Module unassignment	NA	M11 Cell-ECM Interaction
3807_1_2	FGF23	NA	Module unassignment	NA	NA
6237_11_3	FGFRL1	NA	Module unassignment	Nucleus/Transcription	NA
8231_122_3	FLT1	NA	Module unassignment	Wnt-Frizzled Signaling/Protein Transport	M42 Matrisome
5478_50_2	FOLH1	NA	Module unassignment	NA	M3 Oligo/Myelination
5624_66_3	FOLR3	NA	Module unassignment	Nucleus/Transcription	NA
8036_75_3	FSHB	NA	Module unassignment	NA	NA
5934_1_3	FTH1 FTL	NA	Module unassignment	Neurexin/Synaptic Membrane	NA
8048_9_3	FTMT	NA	Module unassignment	NA	NA
4548_4_2	FUT3	NA	Module unassignment	NA	NA
8244_16_3	FUT8	NA	Module unassignment	Golgi/Glycosylation	M17 Transcription
10908_2_3	GALNT13	NA	Module unassignment	Golgi/Glycosylation	NA
10908_2_3	GALNT13	NA	Module unassignment	Golgi/Glycosylation	NA
8004_15_3	GAPDHS	NA	Module unassignment	NA	NA
14495_161_3	GDF11	NA	Module unassignment	Nervous System Development	NA
14587_16_3	GDF11	NA	Module unassignment	Nervous System Development	NA
10978_39_3	GH2	Independent	Module unassignment	NA	NA
2948_58_2	GHR	Other	Module unassignment	Complement/Coagulation	NA
5755_29_3	GIP	NA	Module unassignment	NA	NA
12711_19_3	GJA8	NA	Module unassignment	NA	NA
11678_105_3	GJD2	NA	Module unassignment	Nucleus/Transcription	NA
6416_8_3	GKN2	NA	Module unassignment	NA	NA
7808_5_3	GLCE	NA	Module unassignment	Wnt-Frizzled Signaling/Protein Transport	M6 Ribosome
12486_8_3	GLRX2	NA	Module unassignment	Wnt-Frizzled Signaling/Protein Transport	M32 Ambiguous
8955_60_3	GLT8D1	NA	Module unassignment	Nucleus/Transcription	NA
7948_129_3	GLTPD2	NA	Module unassignment	Nucleus/Transcription	NA
10917_40_3	GNGT2	NA	Module unassignment	NA	NA
8909_77_3	GNPDA1	NA	Module unassignment	Wnt-Frizzled Signaling/Protein Transport	M7 MAPK/Metabolism
8983_7_3	GOLM1	NA	Module unassignment	Neurexin/Synaptic Membrane	grey
4991_12_1	GPC5	NA	Module unassignment	Lysosome	M42 Matrisome
4991_12_1	GPC5	NA	Module unassignment	Neurexin/Synaptic Membrane	M42 Matrisome
12786_61_3	GPCPD1	NA	Module unassignment	Nucleus/Transcription	M32 Ambiguous
9500_5_3	GPLD1	NA	Module unassignment	Complement/Coagulation	NA
8336_267_3	GRAMD1C	NA	Module unassignment	NA	NA
8842_16_3	GRAMD1C	NA	Module unassignment	NA	NA
12758_47_3	GRID2	NA	Module unassignment	NA	grey
3236_12_2	GSK3A GSK3B	NA	Module unassignment	Nucleus/Transcription	NA
13609_11_3	GTF2I	NA	Module unassignment	NA	M13 RNA Splicing
8229_1_3	GXYLT1	NA	Module unassignment	Lysosome	NA
9545_156_3	GZMK	NA	Module unassignment	Nucleosome	NA
5704_74_3	GZMM	NA	Module unassignment	NA	NA
4163_5_2	H2AFZ	NA	Module unassignment	NA	NA
3504_58_2	HAMP	NA	Module unassignment	Complement/Coagulation	NA
3196_6_2	HAPLN1	NA	Module unassignment	Nucleus/Transcription	M36 Neurotransmitter Regulation
3196_6_2	HAPLN1	NA	Module unassignment	Nucleus/Transcription	M36 Neurotransmitter Regulation
7136_107_3	HBE1	NA	Module unassignment	Neuron Development	M26 Complement/Acute Phase
3374_49_2	HCK	NA	Module unassignment	NA	NA
12774_12_3	HCN1	NA	Module unassignment	Nucleus/Transcription	M2 Mitochondria
13570_43_3	HDLBP	NA	Module unassignment	Nucleus/Transcription	M9 Golgi
6568_18_3	HEPACAM2	NA	Module unassignment	NA	NA
9779_63_3	HERPUD2	NA	Module unassignment	NA	NA
6075_61_3	HEXB	NA	Module unassignment	Complement/Coagulation	grey
8385_248_3	HGFAC	NA	Module unassignment	Nucleus/Transcription	NA
3617_80_4	HGFAC	NA	Module unassignment	Complement/Coagulation	NA
3443_61_2	HIPK3	NA	Module unassignment	Nucleus/Transcription	NA
4994_178_1	HNRNPK	NA	Module unassignment	Nucleus/Transcription	M20 RNA Splicing
4994_178_1	HNRNPK	NA	Module unassignment	Nucleus/Transcription	M18 RNA Splicing
10024_44_3	HOGA1	NA	Module unassignment	NA	grey
7905_30_3	HP	NA	Module unassignment	Nucleus/Transcription	M26 Complement/Acute Phase
3054_3_2	HP	NA	Module unassignment	Ambiguous	M26 Complement/Acute Phase
2768_56_2	HPX	NA	Module unassignment	Complement/Coagulation	M26 Complement/Acute Phase
6584_1_3	HRC	NA	Module unassignment	Nucleus/Transcription	NA
13972_4_3	HSD17B14	NA	Module unassignment	NA	NA
8272_22_3	HSD17B7	NA	Module unassignment	NA	grey
7753_21_3	HTATIP2	NA	Module unassignment	NA	M3 Oligo/Myelination
12074_11_3	human-pathogen	NA	Module unassignment	NA	NA
4939_280_5	human-pathogen	NA	Module unassignment	NA	NA
14494_124_3	human-pathogen	NA	Module unassignment	NA	NA
12073_32_3	human-pathogen	NA	Module unassignment	NA	NA
12093_26_3	human-pathogen	NA	Module unassignment	NA	NA
4521_49_3	human-pathogen	NA	Module unassignment	NA	NA
4727_62_3	human-pathogen	NA	Module unassignment	NA	NA
4940_23_7	human-pathogen	NA	Module unassignment	NA	NA
4736_37_3	human-pathogen	NA	Module unassignment	NA	NA
14493_5_3	human-pathogen	NA	Module unassignment	NA	NA
5573_4_4	human-pathogen	NA	Module unassignment	NA	NA
5557_2_5	human-pathogen	NA	Module unassignment	NA	NA
4948_1_5	human-pathogen	NA	Module unassignment	NA	NA
4792_51_2	Human-virus	NA	Module unassignment	NA	NA
12815_9_3	IARS	NA	Module unassignment	NA	M10 Ambiguous
4342_10_3	ICAM1	NA	Module unassignment	Complement/Coagulation	M11 Cell-ECM Interaction
4342_10_3	ICAM1	NA	Module unassignment	NA	M11 Cell-ECM Interaction
6550_4_3	ICAM4	NA	Module unassignment	NA	NA
9461_2_3	ICAM4	NA	Module unassignment	Nucleus/Transcription	NA
3169_70_2	IDUA	NA	Module unassignment	Lysosome	NA
9183_7_3	IFNAR1	NA	Module unassignment	Nucleus/Transcription	NA
14127_240_3	IFNB1	NA	Module unassignment	Nucleus/Transcription	NA
13734_22_3	IFNL1	NA	Module unassignment	NA	NA
8406_17_3	IGF1	NA	Module unassignment	Nucleus/Transcription	NA
6605_17_3	IGFALS	NA	Module unassignment	Complement/Coagulation	NA
6605_17_3	IGFALS	NA	Module unassignment	Complement/Coagulation	NA
7670_68_3	Igfbp3	NA	Module unassignment	NA	NA
2950_57_2	IGFBP4	NA	Module unassignment	Ambiguous	NA
2950_57_2	IGFBP4	NA	Module unassignment	ECM/Vasculature	NA
2685_21_2	IGFBP5	NA	Module unassignment	Ambiguous	M7 MAPK/Metabolism
4916_2_1	IGHD IGK@ IGL@	NA	Module unassignment	NA	NA
4135_84_2	IGHE IGK@ IGL@	NA	Module unassignment	NA	NA
3069_52_3	IGHM IGJ IGK@ IGL@	NA	Module unassignment	NA	NA
8362_102_3	IGJ	NA	Module unassignment	NA	M40 Ambiguous
10700_10_3	IGSF11	NA	Module unassignment	Nucleus/Transcription	M12 Cytoskeleton
8104_21_3	IL10RA	NA	Module unassignment	NA	NA
10367_26_3	IL12A IL12B	NA	Module unassignment	NA	NA
3815_14_1	IL12RB2	NA	Module unassignment	Nucleus/Transcription	NA
2633_52_2	IL13RA1	NA	Module unassignment	Nucleus/Transcription	NA
10795_32_3	IL15	NA	Module unassignment	Nucleus/Transcription	NA
5468_67_3	IL17RC	NA	Module unassignment	Ambiguous	NA
10457_3_3	IL18RAP	NA	Module unassignment	Nucleus/Transcription	NA
7673_46_3	Il19	NA	Module unassignment	NA	NA
3070_1_2	IL2	NA	Module unassignment	NA	NA
13435_31_3	IL20RB	NA	Module unassignment	Nucleus/Transcription	NA
7124_18_3	IL21	NA	Module unassignment	NA	NA
2778_10_2	IL22	NA	Module unassignment	Nucleus/Transcription	NA
9603_9_3	IL22RA1	NA	Module unassignment	NA	NA
9456_34_3	IL22RA2	NA	Module unassignment	NA	NA
5088_175_3	IL23R	NA	Module unassignment	NA	NA
5132_71_3	IL27RA	NA	Module unassignment	Axolemma/Semaphorin Complex	NA
9051_13_3	IL32	NA	Module unassignment	NA	NA
14150_7_3	IL36A	NA	Module unassignment	Ambiguous	NA
13686_2_3	IL5RA	NA	Module unassignment	Nucleus/Transcription	NA
4491_4_2	IL5RA	NA	Module unassignment	NA	NA
14049_17_3	IL7	NA	Module unassignment	NA	NA
6408_2_3	INHBC	NA	Module unassignment	Complement/Coagulation	NA
4883_56_2	INS	NA	Module unassignment	NA	NA
10462_14_3	INSL5	NA	Module unassignment	NA	NA
6352_8_3	INSRR	NA	Module unassignment	Nucleus/Transcription	NA
10009_2_3	IRF1	NA	Module unassignment	NA	NA
14148_2_3	ISG15	NA	Module unassignment	Nucleus/Transcription	grey
11549_6_3	ISL1	NA	Module unassignment	NA	NA
8355_80_3	ISM1	NA	Module unassignment	NA	NA
12551_3_3	ITCH	NA	Module unassignment	NA	M9 Golgi
9347_13_3	ITFG1	NA	Module unassignment	NA	M4 Synapse/Neuron
7755_37_3	ITGB5	NA	Module unassignment	NA	grey
7737_76_3	ITGB6	NA	Module unassignment	NA	NA
7955_195_3	ITIH1	NA	Module unassignment	Complement/Coagulation	M26 Complement/Acute Phase
7955_195_3	ITIH1	NA	Module unassignment	Complement/Coagulation	M26 Complement/Acute Phase
12507_16_3	ITPKC	NA	Module unassignment	NA	NA
8067_21_3	KCNE3	NA	Module unassignment	NA	NA
10513_13_3	KCNIP3	NA	Module unassignment	NA	grey
3651_50_5	KDR	NA	Module unassignment	Ambiguous	NA
8068_43_3	KIAA1161	NA	Module unassignment	Nucleus/Transcription	grey
8093_13_3	KIAA1161	NA	Module unassignment	NA	grey
11145_72_3	KIAA1549L	NA	Module unassignment	Neuron Development	M5 Post-Synaptic Density
11145_72_3	KIAA1549L	NA	Module unassignment	Neuron Development	grey
11145_72_3	KIAA1549L	NA	Module unassignment	Neuron Development	M5 Post-Synaptic Density
11145_72_3	KIAA1549L	NA	Module unassignment	Neuron Development	grey
11145_72_3	KIAA1549L	NA	Module unassignment	Neurexin/Synaptic Membrane	M5 Post-Synaptic Density
11145_72_3	KIAA1549L	NA	Module unassignment	Neurexin/Synaptic Membrane	grey
10432_3_3	KIAA1644	NA	Module unassignment	NA	NA
9245_1_3	KIR2DL4	NA	Module unassignment	NA	NA
8000_17_3	KIR2DL5A	NA	Module unassignment	NA	NA
8045_3_3	KIR3DL3	NA	Module unassignment	Synaptic Vesicle/SNAP-SNARE Complex	NA
7775_15_3	KLK11	NA	Module unassignment	Nucleus/Transcription	NA
4152_58_2	KLKB1	NA	Module unassignment	Complement/Coagulation	NA
4152_58_2	KLKB1	NA	Module unassignment	Complement/Coagulation	NA
10552_88_3	KLRC4	NA	Module unassignment	NA	NA
10693_43_3	KLRG2	NA	Module unassignment	NA	NA
11402_17_3	KMT2C	NA	Module unassignment	NA	NA
4495_33_2	KNG1	NA	Module unassignment	Complement/Coagulation	M26 Complement/Acute Phase
4495_33_2	KNG1	NA	Module unassignment	Complement/Coagulation	M26 Complement/Acute Phase
14237_1_3	KRT23	NA	Module unassignment	Complement/Coagulation	NA
7163_26_3	LACRT	NA	Module unassignment	NA	NA
10551_7_3	LAT	NA	Module unassignment	NA	NA
5643_2_3	LCN8	NA	Module unassignment	Nucleus/Transcription	NA
9761_89_3	LDHA	NA	Module unassignment	Endocytosis/Ubiquitin Binding	M14 Protein Folding
9761_89_3	LDHA	NA	Module unassignment	Endocytosis/Ubiquitin Binding	M14 Protein Folding
5708_1_3	LEAP2	NA	Module unassignment	Nucleus/Transcription	NA
8484_24_3	LEP	Other	Module unassignment	Nucleus/Transcription	NA
2575_5_5	LEP	Other	Module unassignment	NA	NA
8376_25_4	LHB	NA	Module unassignment	NA	NA
14634_13_3	LHCGR	NA	Module unassignment	NA	NA
6391_52_3	LILRA3	NA	Module unassignment	Complement/Coagulation	NA
7059_14_3	LILRA6	NA	Module unassignment	Nucleus/Transcription	NA
6453_70_3	LILRB4	NA	Module unassignment	Lysosome	NA
6453_70_3	LILRB4	NA	Module unassignment	NA	NA
6413_79_3	LIPK	NA	Module unassignment	NA	NA
12504_26_3	LMOD1	NA	Module unassignment	NA	M27 Extracellular Matrix
9246_1_3	LPAL2	NA	Module unassignment	NA	NA
4801_13_3	LPO	NA	Module unassignment	Nucleus/Transcription	NA
8984_28_3	LRCH4	NA	Module unassignment	NA	NA
11716_28_3	LRIT2	NA	Module unassignment	NA	NA
10704_91_3	LRMP	NA	Module unassignment	NA	grey
8601_167_3	LRP1	NA	Module unassignment	Semaphorin Signaling	M42 Matrisome
7744_10_3	LRP12	NA	Module unassignment	Neuron Development	NA
8829_4_3	LRPAP1	NA	Module unassignment	NA	M28 Ribosome/Translation
7014_27_3	LRRC19	NA	Module unassignment	NA	NA
6917_49_3	LRRC3	NA	Module unassignment	NA	NA
10785_8_3	LRRC52	NA	Module unassignment	Nucleus/Transcription	NA
11293_14_3	LRRN1	Dependent	Module unassignment	Mitochondrion	grey
9327_3_3	LYPD1	NA	Module unassignment	NA	NA
9307_3_3	LYPD3	NA	Module unassignment	NA	NA
3206_4_2	LYVE1	NA	Module unassignment	Viral endocytosis	M21 MHC Complex/Immune
3206_4_2	LYVE1	NA	Module unassignment	Viral endocytosis	M21 MHC Complex/Immune
4920_10_1	LYZ	NA	Module unassignment	Complement/Coagulation	M41 Ambiguous
4920_10_1	LYZ	NA	Module unassignment	Complement/Coagulation	M41 Ambiguous
8457_4_3	LYZ_CHICK	NA	Module unassignment	NA	NA
6377_54_3	LYZL2	NA	Module unassignment	Nucleus/Transcription	NA
14066_49_3	MAGI2	NA	Module unassignment	Autophagy/Ubiquitination	M1 Synapse/Neuron
6382_17_3	MANBA	NA	Module unassignment	Semaphorin Signaling	grey
6382_17_3	MANBA	NA	Module unassignment	Lysosome	grey
8014_359_3	MANEA	NA	Module unassignment	Ambiguous	NA
9578_263_3	MANSC4	NA	Module unassignment	Nucleus/Transcription	NA
8954_30_3	MAP4K1	NA	Module unassignment	Ambiguous	NA
3825_18_2	MAPK8	NA	Module unassignment	Nucleus/Transcription	M5 Post-Synaptic Density
3000_66_1	MBL2	NA	Module unassignment	Nucleus/Transcription	NA
7678_84_3	Mbl2	NA	Module unassignment	NA	NA
8032_23_3	MCCD1	NA	Module unassignment	NA	NA
10358_33_3	MCL1	NA	Module unassignment	NA	NA
9897_9_3	MCM6	NA	Module unassignment	NA	NA
10571_14_3	MGAT1	NA	Module unassignment	Ambiguous	NA
10571_14_3	MGAT1	NA	Module unassignment	Nucleus/Transcription	NA
7208_60_3	MGAT4C	NA	Module unassignment	Neurexin/Synaptic Membrane	NA
2730_58_2	MICA	NA	Module unassignment	Nucleus/Transcription	NA
11173_29_3	MILR1	NA	Module unassignment	Nucleus/Transcription	NA
5586_66_3	MINPP1	NA	Module unassignment	Golgi/Glycosylation	grey
5586_66_3	MINPP1	NA	Module unassignment	Golgi/Glycosylation	grey
5631_83_3	MLN	NA	Module unassignment	NA	NA
4924_32_1	MMP1	NA	Module unassignment	Nucleus/Transcription	NA
4925_54_2	MMP13	NA	Module unassignment	Nucleus/Transcription	NA
5002_76_1	MMP14	NA	Module unassignment	Complement/Coagulation	NA
5002_76_1	MMP14	NA	Module unassignment	Nucleus/Transcription	NA
2954_56_2	MMP8	NA	Module unassignment	Ambiguous	NA
9576_58_3	MNX1	NA	Module unassignment	NA	NA
10615_18_3	MPZ	NA	Module unassignment	Nucleus/Transcription	NA
8021_59_3	MRPL14	NA	Module unassignment	Nucleus/Transcription	M6 Ribosome
13453_2_3	MRPL33	NA	Module unassignment	NA	M6 Ribosome
11135_5_3	MRPL55	NA	Module unassignment	NA	M6 Ribosome
9739_4_3	MSH2	NA	Module unassignment	NA	M3 Oligo/Myelination
7137_8_3	MSRA	NA	Module unassignment	Nucleus/Transcription	M24 Ubiquitination
4407_10_1	MST1	NA	Module unassignment	Complement/Coagulation	NA
4407_10_1	MST1	NA	Module unassignment	Complement/Coagulation	NA
12916_3_3	MTCP1	NA	Module unassignment	NA	NA
11547_84_3	MUSK	NA	Module unassignment	Nucleus/Transcription	NA
9248_36_3	MYDGF	NA	Module unassignment	Nervous System Development	M4 Synapse/Neuron
9248_36_3	MYDGF	NA	Module unassignment	Nucleus/Transcription	M4 Synapse/Neuron
3173_49_2	NAAA	NA	Module unassignment	Lysosome	grey
7696_3_3	NBR1	NA	Module unassignment	Nucleus/Transcription	grey
10047_12_3	NCF2	NA	Module unassignment	Nucleus/Transcription	NA
12862_14_3	NEDD9	NA	Module unassignment	NA	NA
9219_70_3	NENF	NA	Module unassignment	Viral endocytosis	M9 Golgi
9869_28_3	NFKB1	NA	Module unassignment	NA	grey
5801_72_3	NGF	NA	Module unassignment	Nucleus/Transcription	NA
8374_5_3	NGFR	NA	Module unassignment	Synaptic Vesicle/SNAP-SNARE Complex	NA
5357_60_3	NLGN4X	NA	Module unassignment	Golgi/Glycosylation	M1 Synapse/Neuron
5357_60_3	NLGN4X	NA	Module unassignment	Neurexin/Synaptic Membrane	M1 Synapse/Neuron
11661_11_3	NLRP1	NA	Module unassignment	NA	NA
12821_6_3	NLRP10	NA	Module unassignment	Nucleus/Transcription	NA
6406_3_3	NMES1	NA	Module unassignment	Nucleus/Transcription	NA
2737_22_2	NOV	NA	Module unassignment	NA	NA
12557_18_3	NOVA1	NA	Module unassignment	Nucleus/Transcription	M2 Mitochondria
6390_18_3	NPS	NA	Module unassignment	Complement/Coagulation	NA
9837_60_3	NQO1	NA	Module unassignment	Translation	grey
9754_33_3	NQO2	NA	Module unassignment	Nucleus/Transcription	grey
2857_70_2	NR3C1	NA	Module unassignment	NA	grey
9126_171_3	NT5DC3	NA	Module unassignment	Autophagy/Ubiquitination	M1 Synapse/Neuron
6634_4_3	NTN1	Other	Module unassignment	NA	M42 Matrisome
7857_22_3	NTS	NA	Module unassignment	Nucleus/Transcription	NA
12497_29_3	NUDT16L1	NA	Module unassignment	Wnt-Frizzled Signaling/Protein Transport	grey
9606_4_3	NUP210L	NA	Module unassignment	NA	NA
9511_61_3	NXPH2	NA	Module unassignment	Axonogenesis	NA
9893_27_3	OAZ1	NA	Module unassignment	Nucleus/Transcription	NA
5680_54_3	OBP2B	NA	Module unassignment	NA	NA
5703_26_3	OLFM1	NA	Module unassignment	Axolemma/Semaphorin Complex	M5 Post-Synaptic Density
5703_26_3	OLFM1	NA	Module unassignment	Axonogenesis	M5 Post-Synaptic Density
12591_27_3	OPHN1	NA	Module unassignment	Nucleus/Transcription	M15 Ambiguous
12878_60_3	OSBPL11	NA	Module unassignment	NA	grey
8356_88_3	OXT	NA	Module unassignment	NA	NA
9841_197_3	PAICS	NA	Module unassignment	NA	M34 Ambiguous
8343_224_3	PAPOLG	NA	Module unassignment	Nucleus/Transcription	NA
8386_11_3	PATE1	NA	Module unassignment	Nucleus/Transcription	NA
7157_22_3	PCDHA4	NA	Module unassignment	Nucleus/Transcription	NA
6457_50_3	PCDHGA1	NA	Module unassignment	NA	NA
14635_28_3	PCDHGA8	NA	Module unassignment	NA	NA
11872_9_3	PCDHGB1	NA	Module unassignment	NA	NA
6431_68_3	PCYOX1	NA	Module unassignment	Nervous System Development	M36 Neurotransmitter Regulation
6431_68_3	PCYOX1	NA	Module unassignment	NA	M36 Neurotransmitter Regulation
5201_50_4	PDE9A	NA	Module unassignment	Nucleus/Transcription	NA
9713_67_3	PDGFRL	NA	Module unassignment	Complement/Coagulation	NA
5593_11_3	PDIA5	NA	Module unassignment	NA	NA
7092_7_3	PDILT	NA	Module unassignment	Nucleus/Transcription	NA
3896_5_2	PGAM1	NA	Module unassignment	Glycolysis/Redox Homeostasis	M14 Protein Folding
3896_5_2	PGAM1	NA	Module unassignment	Glycolysis/Redox Homeostasis	M14 Protein Folding
5601_2_3	PGLYRP2	NA	Module unassignment	Complement/Coagulation	NA
5601_2_3	PGLYRP2	NA	Module unassignment	Complement/Coagulation	NA
10506_53_3	PGRMC2	NA	Module unassignment	NA	M4 Synapse/Neuron
11838_130_3	PIEZO1	NA	Module unassignment	NA	grey
6402_8_3	PILRA	NA	Module unassignment	NA	NA
10816_150_3	PILRA	NA	Module unassignment	NA	NA
5359_65_3	PIM1	NA	Module unassignment	NA	NA
12562_1_3	PKN1	NA	Module unassignment	Nucleus/Transcription	M12 Cytoskeleton
9518_95_3	PLA1A	NA	Module unassignment	NA	NA
9380_2_3	PLA2G12B	Other	Module unassignment	Nucleus/Transcription	NA
4910_21_1	PLA2G1B	NA	Module unassignment	Nucleus/Transcription	NA
10916_44_3	PLA2R1	NA	Module unassignment	NA	NA
2212_69_1	PLAT	NA	Module unassignment	Nucleus/Transcription	M6 Ribosome
10948_14_3	PLD3	NA	Module unassignment	Semaphorin Signaling	M35 Ambiguous
10948_14_3	PLD3	NA	Module unassignment	Axolemma/Semaphorin Complex	M35 Ambiguous
10612_18_3	PLOD3	NA	Module unassignment	Lysosome	grey
10612_18_3	PLOD3	NA	Module unassignment	Lysosome	grey
8565_160_3	PLVAP	NA	Module unassignment	NA	NA
11342_59_3	PLXDC2	NA	Module unassignment	NA	M11 Cell-ECM Interaction
10855_55_3	PLXNB2	NA	Module unassignment	NA	M17 Transcription
10855_55_3	PLXNB2	NA	Module unassignment	NA	M12 Cytoskeleton
6936_7_3	PMEPA1	NA	Module unassignment	NA	NA
6627_25_3	PNLIPRP1	NA	Module unassignment	NA	NA
6957_14_3	PNLIPRP2	NA	Module unassignment	NA	NA
10616_67_3	PODXL2	NA	Module unassignment	NA	grey
10022_207_3	POLH	NA	Module unassignment	NA	NA
12851_5_3	POLM	NA	Module unassignment	NA	NA
6359_50_3	POMGNT2	NA	Module unassignment	Golgi/Glycosylation	M5 Post-Synaptic Density
7967_38_3	POTEM	NA	Module unassignment	Nucleus/Transcription	NA
5238_26_3	PPIE	NA	Module unassignment	NA	grey
12619_14_3	PPM1A	NA	Module unassignment	Nucleus/Transcription	M2 Mitochondria
12768_3_3	PPP1R3B	NA	Module unassignment	NA	NA
9244_27_3	PPT1	NA	Module unassignment	Lysosome	grey
9244_27_3	PPT1	NA	Module unassignment	Lysosome	grey
9244_27_3	PPT1	NA	Module unassignment	Lysosome	grey
9244_27_3	PPT1	NA	Module unassignment	Lysosome	grey
4588_1_2	PPY	NA	Module unassignment	NA	NA
2700_56_2	PROS1	NA	Module unassignment	Complement/Coagulation	M26 Complement/Acute Phase
2700_56_2	PROS1	NA	Module unassignment	Complement/Coagulation	M26 Complement/Acute Phase
9012_1_3	PRPF6	NA	Module unassignment	NA	M17 Transcription
3049_61_2	PRSS1	NA	Module unassignment	Complement/Coagulation	grey
3049_61_2	PRSS1	NA	Module unassignment	Nucleus/Transcription	grey
5034_79_1	PRSS2	NA	Module unassignment	Complement/Coagulation	NA
8351_17_3	PRSS57	NA	Module unassignment	NA	NA
6225_3_3	PRSS8	NA	Module unassignment	Golgi/Glycosylation	NA
13720_95_3	PRTN3	NA	Module unassignment	Nucleus/Transcription	M41 Ambiguous
6207_10_3	PSAP	NA	Module unassignment	Semaphorin Signaling	M34 Ambiguous
6207_10_3	PSAP	NA	Module unassignment	Lysosome	M34 Ambiguous
6444_15_3	PSG3	NA	Module unassignment	NA	NA
5649_83_3	PSG4	NA	Module unassignment	NA	NA
9335_28_3	PSG9	NA	Module unassignment	Nucleus/Transcription	NA
14099_20_3	PSMA4	NA	Module unassignment	Nucleus/Transcription	M30 Proteasome
13572_43_3	PSMD11	NA	Module unassignment	Nucleus/Transcription	M30 Proteasome
10716_35_3	PSMD5	NA	Module unassignment	NA	grey
13517_3_3	PTCHD3	NA	Module unassignment	NA	NA
10514_5_3	PTGDS	NA	Module unassignment	Ambiguous	M25 Sugar Metabolism
10514_5_3	PTGDS	NA	Module unassignment	Viral endocytosis	M25 Sugar Metabolism
13470_43_3	PTH1R	NA	Module unassignment	NA	NA
7257_18_3	PTH2	NA	Module unassignment	NA	NA
12664_19_3	PTPN13	NA	Module unassignment	Nucleus/Transcription	grey
12633_3_3	PTPN9	NA	Module unassignment	NA	M1 Synapse/Neuron
6580_29_3	PZP	NA	Module unassignment	NA	NA
6580_29_3	PZP	NA	Module unassignment	NA	NA
7849_3_3	QPCT	NA	Module unassignment	Axolemma/Semaphorin Complex	M7 MAPK/Metabolism
7849_3_3	QPCT	NA	Module unassignment	Axolemma/Semaphorin Complex	M7 MAPK/Metabolism
9504_19_3	RAB27A	NA	Module unassignment	Nucleus/Transcription	M15 Ambiguous
13587_10_3	RACGAP1	NA	Module unassignment	Nucleus/Transcription	NA
12670_15_3	RAD1	NA	Module unassignment	Nucleus/Transcription	NA
9885_41_3	RAP2A	NA	Module unassignment	NA	M4 Synapse/Neuron
8398_277_3	RARRES1	NA	Module unassignment	Lysosome	NA
12980_31_3	RBM22	Other	Module unassignment	Nucleus/Transcription	M20 RNA Splicing
13095_51_3	REG1A	NA	Module unassignment	Complement/Coagulation	NA
9352_86_3	REG3G	NA	Module unassignment	NA	NA
3396_54_2	REN	NA	Module unassignment	Complement/Coagulation	NA
13554_78_3	REPIN1	NA	Module unassignment	NA	NA
3220_40_2	RET	NA	Module unassignment	Semaphorin Signaling	NA
3046_31_1	RETN	NA	Module unassignment	Nucleus/Transcription	NA
12442_4_3	RHOD	NA	Module unassignment	NA	NA
7125_4_3	RIC3	NA	Module unassignment	NA	M19 Axonogenesis
9774_59_3	RNF150	Independent	Module unassignment	NA	NA
10505_12_3	RNF43	NA	Module unassignment	NA	NA
12483_62_3	RORB	NA	Module unassignment	NA	NA
12333_87_3	RPIA	NA	Module unassignment	Nucleus/Transcription	M26 Complement/Acute Phase
10949_59_3	RPLP2	NA	Module unassignment	NA	M28 Ribosome/Translation
12688_115_3	RPS6KA6	NA	Module unassignment	Nucleus/Transcription	NA
8409_3_3	RSPO2	NA	Module unassignment	Wnt-Frizzled Signaling/Protein Transport	NA
7916_10_3	S100A7	NA	Module unassignment	NA	NA
5921_58_3	S100A7	NA	Module unassignment	NA	NA
4336_2_1	SAA1	NA	Module unassignment	Nucleus/Transcription	M26 Complement/Acute Phase
12888_18_3	SAP30	NA	Module unassignment	Nucleus/Transcription	NA
12348_46_3	SARS2	NA	Module unassignment	NA	M2 Mitochondria
12915_26_3	SCARA3	NA	Module unassignment	NA	M17 Transcription
14175_78_3	SCP2D1	NA	Module unassignment	NA	NA
4154_57_2	SELP	NA	Module unassignment	Cadherin/Cytoskeleton	NA
6448_36_3	SEMA3C	NA	Module unassignment	Semaphorin Signaling	NA
6448_36_3	SEMA3C	NA	Module unassignment	Lysosome	NA
5363_51_3	SEMA3E	NA	Module unassignment	Semaphorin Signaling	NA
5737_61_3	SEMA4D	NA	Module unassignment	Axonogenesis	M4 Synapse/Neuron
5737_61_3	SEMA4D	NA	Module unassignment	Axonogenesis	M1 Synapse/Neuron
5737_61_3	SEMA4D	NA	Module unassignment	Axonogenesis	M4 Synapse/Neuron
5737_61_3	SEMA4D	NA	Module unassignment	Axonogenesis	M1 Synapse/Neuron
13132_14_3	SEMA5A	NA	Module unassignment	Lysosome	NA
13119_26_3	SERPINA10	NA	Module unassignment	Nucleus/Transcription	NA
6583_67_3	SERPINA10	NA	Module unassignment	Complement/Coagulation	NA
9002_36_3	SERPINA11	NA	Module unassignment	NA	NA
3316_58_1	SERPIND1	NA	Module unassignment	Complement/Coagulation	M26 Complement/Acute Phase
3316_58_1	SERPIND1	NA	Module unassignment	Complement/Coagulation	M26 Complement/Acute Phase
3024_18_2	SERPINF2	Independent	Module unassignment	Complement/Coagulation	M26 Complement/Acute Phase
3024_18_2	SERPINF2	Independent	Module unassignment	Complement/Coagulation	M26 Complement/Acute Phase
13710_6_3	SERPING1	NA	Module unassignment	Ambiguous	M26 Complement/Acute Phase
7117_21_3	SERPINI2	NA	Module unassignment	NA	NA
10580_14_3	SFTA2	NA	Module unassignment	Nucleus/Transcription	NA
10672_75_3	SFTPB	NA	Module unassignment	NA	NA
7909_37_3	SHBG	NA	Module unassignment	Complement/Coagulation	NA
4929_55_1	SHBG	Other	Module unassignment	Complement/Coagulation	NA
8326_63_3	SIGIRR	NA	Module unassignment	NA	NA
8913_22_3	SIGLEC11	NA	Module unassignment	NA	NA
10037_98_3	SIGLEC12	NA	Module unassignment	NA	NA
5430_66_3	SIRPA	NA	Module unassignment	Wnt-Frizzled Signaling/Protein Transport	M1 Synapse/Neuron
5430_66_3	SIRPA	NA	Module unassignment	Wnt-Frizzled Signaling/Protein Transport	M1 Synapse/Neuron
6247_9_3	SIRPB1	NA	Module unassignment	NA	grey
6247_9_3	SIRPB1	NA	Module unassignment	NA	grey
11194_6_3	SIT1	NA	Module unassignment	NA	NA
8994_65_3	SLAMF8	NA	Module unassignment	Nucleus/Transcription	NA
13979_3_3	SLC26A7	NA	Module unassignment	NA	NA
10660_33_3	SLC35B3	NA	Module unassignment	NA	NA
12826_5_3	SLC5A5	NA	Module unassignment	Ambiguous	NA
12826_5_3	SLC5A5	NA	Module unassignment	Nucleus/Transcription	NA
9088_20_3	SLC9B2	NA	Module unassignment	NA	M19 Axonogenesis
11669_39_3	SLCO5A1	NA	Module unassignment	NA	NA
12022_12_3	SMAD4	NA	Module unassignment	NA	M7 MAPK/Metabolism
10818_36_3	SMPD1	NA	Module unassignment	Lysosome	grey
14086_11_3	SMPDL3A	Independent	Module unassignment	Lysosome	NA
11557_3_3	SMURF1	NA	Module unassignment	Nucleus/Transcription	NA
11440_58_3	SOCS3	NA	Module unassignment	NA	NA
4569_52_2	SORCS2	NA	Module unassignment	Neuron Development	M6 Ribosome
4569_52_2	SORCS2	NA	Module unassignment	Nucleus/Transcription	M6 Ribosome
11300_32_3	SORT1	NA	Module unassignment	Semaphorin Signaling	M3 Oligo/Myelination
11300_32_3	SORT1	NA	Module unassignment	Semaphorin Signaling	M3 Oligo/Myelination
6494_60_3	SPACA5	NA	Module unassignment	Nucleus/Transcription	NA
5762_35_3	SPAG11B	NA	Module unassignment	Nucleus/Transcription	NA
11117_2_3	SPATA20	NA	Module unassignment	Nucleus/Transcription	grey
9524_46_3	SPATA31D4	NA	Module unassignment	NA	NA
13405_61_3	SPINK2	NA	Module unassignment	NA	NA
2843_13_2	SPINT2	NA	Module unassignment	Neuron Development	grey
2843_13_2	SPINT2	NA	Module unassignment	NA	grey
7926_13_3	SPINT3	NA	Module unassignment	Nucleus/Transcription	NA
9906_21_3	SPOCK3	NA	Module unassignment	Lysosome	M42 Matrisome
9906_21_3	SPOCK3	NA	Module unassignment	Ambiguous	M42 Matrisome
8318_13_3	SPRED1	NA	Module unassignment	NA	M4 Synapse/Neuron
13566_2_3	SSU72	NA	Module unassignment	Nucleus/Transcription	grey
10927_65_3	ST14	NA	Module unassignment	NA	NA
7920_30_3	ST8SIA2	NA	Module unassignment	Nucleus/Transcription	NA
10418_36_3	STX12	NA	Module unassignment	Neuron Development	M4 Synapse/Neuron
10418_36_3	STX12	NA	Module unassignment	Synaptic Vesicle/SNAP-SNARE Complex	M4 Synapse/Neuron
6966_144_3	STX1B	NA	Module unassignment	NA	M4 Synapse/Neuron
8305_18_3	SULF2	NA	Module unassignment	Nucleus/Transcription	NA
8305_18_3	SULF2	NA	Module unassignment	NA	NA
13944_3_3	SULT1A3	NA	Module unassignment	NA	NA
8852_10_3	SUN3	NA	Module unassignment	NA	NA
7932_23_3	SYT8	NA	Module unassignment	NA	NA
6364_7_3	TAPBPL	NA	Module unassignment	NA	NA
3400_49_2	TBK1	NA	Module unassignment	NA	M10 Ambiguous
11227_31_3	TBL2	NA	Module unassignment	NA	grey
11146_4_3	TBX22	NA	Module unassignment	NA	NA
5810_25_3	TDGF1	NA	Module unassignment	Ambiguous	NA
12854_3_3	TEAD3	NA	Module unassignment	Nucleus/Transcription	NA
10473_2_3	TFF2	NA	Module unassignment	NA	NA
6895_1_3	TFRC	NA	Module unassignment	Complement/Coagulation	grey
9358_3_3	TGFA	NA	Module unassignment	NA	NA
9847_21_3	TGIF2	NA	Module unassignment	Nucleus/Transcription	NA
11242_33_3	TGM1	NA	Module unassignment	NA	NA
4471_50_2	TGM3	NA	Module unassignment	NA	NA
5947_90_3	THPO	NA	Module unassignment	Nucleus/Transcription	NA
8059_1_3	THPO	NA	Module unassignment	Nucleus/Transcription	NA
11174_8_3	THSD7A	NA	Module unassignment	Nucleus/Transcription	M23 Ambiguous
2480_58_3	TIMP3	NA	Module unassignment	Neurexin/Synaptic Membrane	NA
11110_4_3	TMEM119	NA	Module unassignment	NA	M21 MHC Complex/Immune
11128_29_3	TMEM132C	NA	Module unassignment	Nucleus/Transcription	grey
13416_8_3	TMEM132D	NA	Module unassignment	Neuron Development	grey
13416_8_3	TMEM132D	NA	Module unassignment	Neuron Development	grey
10442_1_3	TMEM190	NA	Module unassignment	Nucleus/Transcription	NA
12856_14_3	TMEM237	NA	Module unassignment	NA	NA
9014_18_3	TMEM25	NA	Module unassignment	Axonogenesis	M23 Ambiguous
9014_18_3	TMEM25	NA	Module unassignment	Nucleus/Transcription	M23 Ambiguous
7816_23_3	TMEM27	NA	Module unassignment	NA	NA
9509_4_3	TMEM38B	NA	Module unassignment	Wnt-Frizzled Signaling/Protein Transport	NA
12941_24_3	TMEM40	NA	Module unassignment	NA	NA
11186_12_3	TMEM52	NA	Module unassignment	NA	NA
8074_32_3	TMEM70	NA	Module unassignment	NA	grey
9249_17_3	TMEM9	NA	Module unassignment	Synaptic Vesicle/SNAP-SNARE Complex	M7 MAPK/Metabolism
8529_1_3	TNFRSF10B	NA	Module unassignment	NA	NA
10878_1_3	TNFRSF10B	NA	Module unassignment	NA	NA
8316_36_3	TNFRSF11A	NA	Module unassignment	NA	NA
8256_57_3	TNFRSF11A	NA	Module unassignment	NA	NA
5138_50_3	TNFRSF12A	NA	Module unassignment	NA	NA
5352_11_3	TNFRSF14	NA	Module unassignment	Nucleus/Transcription	NA
11837_7_3	TNFRSF18	NA	Module unassignment	Nucleus/Transcription	NA
5526_53_3	TNFRSF18	NA	Module unassignment	Nucleus/Transcription	NA
8833_20_3	TNFSF10	NA	Module unassignment	NA	NA
5939_42_3	TNFSF12	NA	Module unassignment	Axolemma/Semaphorin Complex	NA
13652_2_3	TOM1L1	NA	Module unassignment	Neddylation	M4 Synapse/Neuron
9947_22_3	TOPBP1	NA	Module unassignment	NA	NA
10606_34_3	TOR1AIP1	NA	Module unassignment	Neurexin/Synaptic Membrane	M12 Cytoskeleton
10606_34_3	TOR1AIP1	NA	Module unassignment	Neurexin/Synaptic Membrane	grey
6400_33_3	TP53I13	NA	Module unassignment	Endocytosis/Ubiquitin Binding	NA
9863_1_3	TPM4	NA	Module unassignment	NA	grey
9863_1_3	TPM4	NA	Module unassignment	NA	grey
14696_45_3	TPSB2	NA	Module unassignment	NA	NA
3403_1_2	TPSB2	NA	Module unassignment	NA	NA
9491_13_3	TRGC1	NA	Module unassignment	NA	NA
11126_102_3	TRIO	NA	Module unassignment	NA	M1 Synapse/Neuron
11179_7_3	TSSK1B	NA	Module unassignment	Nucleus/Transcription	NA
12657_2_3	TSTA3	NA	Module unassignment	Nucleus/Transcription	M9 Golgi
4815_25_3	TXNDC12	NA	Module unassignment	Nucleus/Transcription	M9 Golgi
5035_7_1	TYMS	NA	Module unassignment	NA	NA
12556_7_3	UBE2C	NA	Module unassignment	Nucleus/Transcription	M2 Mitochondria
5019_16_2	UCHL1	NA	Module unassignment	Glycolysis/Redox Homeostasis	M15 Ambiguous
5019_16_2	UCHL1	NA	Module unassignment	Endocytosis/Ubiquitin Binding	M15 Ambiguous
8899_75_3	UGT1A8	NA	Module unassignment	NA	NA
7975_97_3	UNC5A	NA	Module unassignment	Neuron Development	M4 Synapse/Neuron
7975_97_3	UNC5A	NA	Module unassignment	Neuron Development	M4 Synapse/Neuron
13487_24_3	UNC93B1	NA	Module unassignment	NA	NA
8057_78_3	USE1	NA	Module unassignment	NA	grey
5682_13_3	VASN	NA	Module unassignment	L1CAM/Axon Development	M21 MHC Complex/Immune
5682_13_3	VASN	NA	Module unassignment	Endocytosis/Ubiquitin Binding	M21 MHC Complex/Immune
4867_15_2	VEGFA	NA	Module unassignment	Nucleus/Transcription	NA
2597_8_3	VEGFA	NA	Module unassignment	Nucleus/Transcription	NA
14032_2_3	VEGFA	NA	Module unassignment	Nucleus/Transcription	NA
9453_12_3	VEGFB	NA	Module unassignment	Nucleus/Transcription	NA
3132_1_1	VEGFC	NA	Module unassignment	NA	NA
8018_43_3	VSIG2	NA	Module unassignment	ECM/Vasculature	NA
7952_2_3	VTI1A	NA	Module unassignment	Synaptic Vesicle/SNAP-SNARE Complex	M15 Ambiguous
7969_163_3	WFDC11	NA	Module unassignment	Nucleus/Transcription	NA
13412_5_3	WFDC6	NA	Module unassignment	NA	NA
13692_154_3	WISP1	NA	Module unassignment	Nucleus/Transcription	NA
11677_17_3	ZDHHC14	NA	Module unassignment	NA	M19 Axonogenesis
13651_54_3	ZFP91	NA	Module unassignment	Nucleus/Transcription	grey
13432_9_3	ZFYVE27	NA	Module unassignment	Nucleus/Transcription	grey
8310_6_3	ZG16B	NA	Module unassignment	Nucleus/Transcription	NA
11565_58_3	ZNF23	NA	Module unassignment	NA	NA
10003_15_3	ZNF41	NA	Module unassignment	NA	NA
12543_76_3	ZNF560	NA	Module unassignment	NA	NA
12760_34_3	ZNF774	NA	Module unassignment	NA	NA

### Sheet: Sup_table_22
Supplementary table 22
Overlaps between protein modules (defined from serum, CSF or brain) and proteins associated with AD (in serum, protein or brain) tested by Fisher's exact test.
Serum modules were additionally tested for overlap with proteins detected/measured in CSF and brain, irrespective of their AD association.
FDR was calculated using Benjamini-Hochberg. P and FDR values <0.05 are highlighted in bold.
Abbreviations: OR, odds ratio; CI, Confidence Interval.
Tissue	Module	Protein set	OR for overlap	Lower CI	Upper CI	P	FDR
Serum	PM3 Growth factor signaling	CSF	0.305667	0.259921	0.358919	1.14958e-51	3.21881e-50
Serum	PM27 ECM, neuron development	CSF	7.54409	5.27445	11.0919	3.63677e-44	5.09148e-43
Serum	PM26 Immunity, neuron development	CSF	7.33068	5.1482	10.7228	2.36453e-43	2.2069e-42
Serum	PM26 Immunity, neuron development	CSF_AD2	3.28863	2.57152	4.19317	1.74353e-20	4.88188e-19
Serum	PM27 ECM, neuron development	AD_apoeindep	7.11374	4.80095	10.4331	4.29436e-20	1.20242e-18
Serum	PM11 Lipids	AD_apoedep	359.972	110.342	1226.47	1.9145e-19	5.3606e-18
Serum	PM19 Small molecule metabolism	brain	13.7218	5.99051	38.7194	2.17059e-17	6.07766e-16
Serum	PM27 ECM, neuron development	AD	3.83143	2.84563	5.11584	2.46573e-17	6.90405e-16
Serum	PM3 Growth factor signaling	AD	2.65449	2.0834	3.37088	6.88846e-15	9.64384e-14
Serum	PM17 Ambiguous	brain	18.1157	5.82319	91.0732	9.14864e-13	1.28081e-11
Serum	PM3 Growth factor signaling	CSF_AD2	0.439935	0.336709	0.568266	7.42352e-12	1.03929e-10
Serum	PM18 Adaptive immunity	brain	4.76451	2.67174	9.04058	1.39699e-09	1.30386e-08
Serum	PM13 Skeletal muscle	CSF	0.498225	0.389653	0.63542	6.73584e-09	4.71509e-08
Serum	PM17 Ambiguous	CSF_AD2	5.12502	2.82048	9.29507	4.10931e-08	3.83536e-07
Serum	Unassigned Complement system	brain	0.646335	0.542286	0.769269	4.64414e-07	3.2509e-06
Serum	Unassigned Complement system	AD	0.349799	0.209265	0.55432	3.7379e-07	3.4887e-06
Serum	PM3 Growth factor signaling	AD_apoeindep	2.59141	1.77631	3.74249	7.46895e-07	1.04565e-05
Serum	PM20 Ambiguous	CSF	0.140801	0.0422594	0.371812	2.40279e-06	1.34556e-05
Serum	PM15 Cytokine	CSF	0.406415	0.268191	0.608125	3.40629e-06	1.5896e-05
Serum	PM24 Complement and coagulation	CSF	20.191	3.31068	825.482	5.35235e-06	1.9474e-05
Serum	PM6 Ambiguous	CSF	2.28612	1.56706	3.39761	5.56401e-06	1.9474e-05
Serum	PM16 Innate immunity	brain	2.07449	1.47876	2.93495	1.18849e-05	6.65554e-05
Serum	PM11 Lipids	AD	7.72918	3.13661	18.0416	9.57561e-06	6.70293e-05
Serum	PM25 Sodium transport	CSF	0.16564	0.0490943	0.446477	5.75845e-05	0.000179152
Serum	PM27 ECM, neuron development	CSF_AD2	1.77835	1.3536	2.31884	3.2555e-05	0.000227885
Serum	Unassigned Complement system	AD_apoeindep	0.211186	0.0672217	0.507947	2.67957e-05	0.000250093
Serum	PM8 Ambiguous	CSF	0.407664	0.246867	0.660386	0.00013948	0.000390543
Serum	PM17 Ambiguous	CSF	3.63267	1.73758	8.50917	0.000158805	0.000404232
Serum	Unassigned Complement system	brain_AD_vs_ctrl	0.611193	0.473473	0.781481	4.0387e-05	0.00113084
Serum	PM19 Small molecule metabolism	CSF	2.42147	1.41749	4.31624	0.000494483	0.00115379
Serum	PM20 Ambiguous	brain	0.20338	0.0610428	0.537077	0.000248739	0.00116078
Serum	PM1 Ambiguous	CSF	5.04018	1.74442	19.8962	0.000635375	0.0013685
Serum	PM19 Small molecule metabolism	brain_AD_vs_ctrl	2.62664	1.58931	4.2718	0.00010179	0.00142507
Serum	PM3 Growth factor signaling	brain	0.758412	0.649668	0.884785	0.000367766	0.00147107
Serum	PM15 Cytokine	AD	0	0	0.413205	0.000328092	0.00183732
Serum	PM18 Adaptive immunity	CSF_AD2	2.49637	1.47586	4.12066	0.000473137	0.00264957
Serum	PM16 Innate immunity	AD	0.152441	0.0182435	0.564055	0.00061883	0.00288787
Serum	PM2 Ambiguous	AD	2.90996	1.52742	5.21291	0.000748919	0.00299568
Serum	Unassigned Complement system	CSF	1.3142	1.10361	1.56719	0.00171446	0.00342891
Serum	PM12 Ambiguous	CSF	0.459582	0.270057	0.768277	0.00200338	0.00373965
Serum	PM5 Ambiguous	CSF	2.38217	1.32678	4.5024	0.00223826	0.00391695
Serum	PM6 Ambiguous	AD	0.165017	0.0197245	0.611355	0.0012958	0.00453531
Serum	PM17 Ambiguous	brain_AD_vs_ctrl	2.84589	1.52903	5.1849	0.000791438	0.00569228
Serum	PM23 Metabolism	brain_AD_vs_ctrl	3.4179	1.5663	7.30733	0.0009518	0.00569228
Serum	PM3 Growth factor signaling	brain_AD_vs_ctrl	0.710691	0.573005	0.876521	0.00101648	0.00569228
Serum	PM14 Ambiguous	CSF	0.501264	0.306598	0.809245	0.0036903	0.00607813
Serum	PM4 Ambiguous	CSF	0.521301	0.327579	0.821089	0.00403063	0.00626986
Serum	PM18 Adaptive immunity	CSF	1.97949	1.18453	3.41752	0.00565131	0.00832824
Serum	PM15 Cytokine	CSF_AD2	0.332671	0.130056	0.713584	0.00179621	0.0083823
Serum	PM18 Adaptive immunity	brain_AD_vs_ctrl	2.2092	1.31559	3.62828	0.00182624	0.00852244
Serum	PM13 Skeletal muscle	AD	0.410372	0.192869	0.775304	0.00301498	0.00937994
Serum	PM13 Skeletal muscle	AD_apoeindep	0.099206	0.00248905	0.566411	0.00142049	0.00994344
Serum	PM19 Small molecule metabolism	AD	0	0	0.605438	0.00388088	0.0108665
Serum	PM2 Ambiguous	CSF	0.554758	0.346752	0.879671	0.00978354	0.013697
Serum	PM15 Cytokine	brain	0.568304	0.373877	0.852002	0.00427553	0.0149644
Serum	PM11 Lipids	CSF	3.24864	1.18931	11.0474	0.0156866	0.0209155
Serum	PM23 Metabolism	brain	2.8514	1.26756	7.01795	0.00690337	0.0214771
Serum	PM10 Ambiguous	CSF	0.749466	0.586923	0.956949	0.0174464	0.0222046
Serum	PM23 Metabolism	CSF	2.76409	1.15914	7.58517	0.0185252	0.0225524
Serum	PM12 Ambiguous	AD	0	0	0.697122	0.00888047	0.0226048
Serum	PM4 Ambiguous	CSF_AD2	0.315266	0.0993341	0.770447	0.00699913	0.0245371
Serum	PM24 Complement and coagulation	CSF_AD2	3.077	1.25366	7.14907	0.00701059	0.0245371
Serum	PM24 Complement and coagulation	AD	3.24942	1.1893	7.68396	0.0112241	0.0261897
Serum	PM5 Ambiguous	AD	0	0	0.741898	0.0135999	0.0292921
Serum	PM19 Small molecule metabolism	CSF_AD2	1.93686	1.10771	3.26903	0.0128672	0.0372862
Serum	PM12 Ambiguous	CSF_AD2	0.315234	0.0831447	0.850687	0.0133165	0.0372862
Serum	PM18 Adaptive immunity	AD	0.159891	0.00398949	0.923375	0.0287522	0.0575044
Serum	PM6 Ambiguous	brain	0.674844	0.475159	0.951638	0.0206321	0.0577698
Serum	PM11 Lipids	CSF_AD2	2.76537	1.08168	6.59138	0.0268133	0.068252
Serum	PM14 Ambiguous	AD	0.164119	0.00409357	0.948457	0.0430836	0.0804227
Serum	PM6 Ambiguous	AD_apoeindep	0	0	0.767301	0.0145634	0.081555
Serum	PM20 Ambiguous	brain_AD_vs_ctrl	0.139118	0.00341238	0.837301	0.0205398	0.0821591
Serum	PM17 Ambiguous	AD	0	0	0.956045	0.0497029	0.0869801
Serum	PM27 ECM, neuron development	brain	1.26876	1.01108	1.59314	0.0369909	0.0941586
Serum	PM16 Innate immunity	brain_AD_vs_ctrl	1.50905	1.02293	2.18807	0.0302966	0.106038
Serum	PM13 Skeletal muscle	CSF_AD2	0.703099	0.479715	1.00534	0.0525198	0.122546
Serum	PM4 Ambiguous	AD	0.301265	0.0357448	1.1314	0.0898666	0.139793
Serum	PM7 Ambiguous	AD	0.301265	0.0357448	1.1314	0.0898666	0.139793
Serum	PM10 Ambiguous	CSF_AD2	0.711723	0.482865	1.02268	0.0704284	0.151692
Serum	PM15 Cytokine	brain_AD_vs_ctrl	0.552168	0.282776	0.993637	0.0505112	0.157146
Serum	PM21 Immune	CSF	0.460308	0.137247	1.40071	0.136464	0.159208
Serum	PM23 Metabolism	CSF_AD2	2.04104	0.82762	4.60248	0.0865491	0.171653
Serum	PM21 Immune	CSF_AD2	0	0	1.34213	0.0919571	0.171653
Serum	PM7 Ambiguous	CSF_AD2	0.526446	0.218586	1.09596	0.101932	0.178382
Serum	PM15 Cytokine	AD_apoeindep	0	0	1.02909	0.0503058	0.23476
Serum	PM16 Innate immunity	AD_apoeindep	0.18863	0.004716	1.08369	0.0631952	0.236442
Serum	PM24 Complement and coagulation	AD_apoeindep	3.44563	0.662426	11.364	0.067555	0.236442
Serum	PM20 Ambiguous	AD	0	0	1.56377	0.166993	0.236788
Serum	PM23 Metabolism	AD	0	0	1.51337	0.169135	0.236788
Serum	PM20 Ambiguous	CSF_AD2	0.343803	0.0397262	1.36007	0.151388	0.249345
Serum	PM8 Ambiguous	CSF_AD2	0.571246	0.236531	1.19394	0.166298	0.258686
Serum	PM10 Ambiguous	AD	0.700965	0.390417	1.17624	0.20685	0.275799
Serum	PM9 Ambiguous	CSF	1.16799	0.899627	1.52129	0.24852	0.278342
Serum	PM25 Sodium transport	AD	0	0	1.80383	0.261465	0.332773
Serum	PM2 Ambiguous	CSF_AD2	0.625811	0.274074	1.26115	0.227917	0.335878
Serum	Unassigned Complement system	CSF_AD2	0.866945	0.677822	1.10004	0.247598	0.346638
Serum	PM11 Lipids	brain_AD_vs_ctrl	1.93913	0.727012	4.70703	0.128217	0.359007
Serum	PM11 Lipids	brain	1.77864	0.756945	4.39486	0.170278	0.397315
Serum	PM25 Sodium transport	CSF_AD2	0.397118	0.0455821	1.59215	0.299941	0.399922
Serum	PM14 Ambiguous	AD_apoeindep	0	0	1.54843	0.175117	0.431954
Serum	PM19 Small molecule metabolism	AD_apoeindep	0	0	1.5077	0.177162	0.431954
Serum	PM18 Adaptive immunity	AD_apoeindep	0	0	1.5077	0.177162	0.431954
Serum	PM4 Ambiguous	AD_apoeindep	0	0	1.41441	0.185123	0.431954
Serum	PM22 Complement system	AD	0.335518	0.00825772	1.99874	0.362583	0.441405
Serum	PM21 Immune	brain	0.502582	0.136664	1.57225	0.218912	0.471503
Serum	PM8 Ambiguous	brain_AD_vs_ctrl	0.615983	0.281786	1.20797	0.191711	0.474423
Serum	PM22 Complement system	brain_AD_vs_ctrl	0.494065	0.127202	1.38732	0.217473	0.474423
Serum	PM26 Immunity, neuron development	brain_AD_vs_ctrl	1.19116	0.895991	1.56807	0.220268	0.474423
Serum	PM24 Complement and coagulation	brain	1.61628	0.702604	3.86121	0.248722	0.478222
Serum	PM25 Sodium transport	brain	0.613852	0.252571	1.40629	0.256191	0.478222
Serum	PM5 Ambiguous	CSF_AD2	1.30126	0.64646	2.43931	0.395996	0.503995
Serum	PM6 Ambiguous	CSF_AD2	1.17732	0.745778	1.80243	0.433222	0.519444
Serum	PM16 Innate immunity	CSF_AD2	0.814792	0.490964	1.29456	0.445238	0.519444
Serum	PM5 Ambiguous	brain_AD_vs_ctrl	1.42644	0.753185	2.56722	0.260169	0.520337
Serum	PM5 Ambiguous	AD_apoeindep	0	0	1.84748	0.267422	0.526935
Serum	PM12 Ambiguous	AD_apoeindep	0	0	1.73593	0.274732	0.526935
Serum	PM2 Ambiguous	AD_apoeindep	1.88896	0.49325	5.17437	0.282287	0.526935
Serum	PM5 Ambiguous	brain	1.29765	0.770925	2.19656	0.318378	0.557161
Serum	PM22 Complement system	CSF_AD2	1.3414	0.530502	2.99892	0.509706	0.57087
Serum	PM10 Ambiguous	brain	0.889203	0.695063	1.1359	0.36396	0.572423
Serum	PM26 Immunity, neuron development	brain	1.11061	0.885315	1.39316	0.367987	0.572423
Serum	PM21 Immune	brain_AD_vs_ctrl	0.28878	0.00685387	1.88213	0.334061	0.62358
Serum	PM8 Ambiguous	brain	0.816109	0.50586	1.30506	0.429296	0.632646
Serum	PM27 ECM, neuron development	brain_AD_vs_ctrl	1.1287	0.845161	1.49159	0.386801	0.648209
Serum	PM7 Ambiguous	brain_AD_vs_ctrl	1.23716	0.69766	2.09845	0.403553	0.648209
Serum	PM10 Ambiguous	brain_AD_vs_ctrl	1.12777	0.825556	1.52138	0.438217	0.648209
Serum	PM13 Skeletal muscle	brain_AD_vs_ctrl	1.12194	0.825518	1.50642	0.446121	0.648209
Serum	PM9 Ambiguous	brain_AD_vs_ctrl	1.13079	0.813949	1.54884	0.463006	0.648209
Serum	PM9 Ambiguous	CSF_AD2	0.896929	0.615125	1.27887	0.604546	0.65105
Serum	PM2 Ambiguous	brain	0.84617	0.530234	1.34033	0.50607	0.699564
Serum	PM9 Ambiguous	brain	1.08855	0.841489	1.40791	0.524673	0.699564
Serum	PM17 Ambiguous	AD_apoeindep	0	0	2.38047	0.407172	0.712551
Serum	PM21 Immune	AD	0	0	3.3292	0.624219	0.728255
Serum	PM1 Ambiguous	brain	1.26837	0.578492	2.81374	0.583943	0.743201
Serum	PM14 Ambiguous	brain_AD_vs_ctrl	0.786737	0.385189	1.47662	0.55774	0.743654
Serum	PM6 Ambiguous	brain_AD_vs_ctrl	1.11723	0.721982	1.6835	0.596705	0.756661
Serum	PM24 Complement and coagulation	brain_AD_vs_ctrl	1.24276	0.409109	3.1962	0.621543	0.756661
Serum	PM22 Complement system	brain	1.16798	0.589886	2.32005	0.633525	0.771247
Serum	PM13 Skeletal muscle	brain	1.05517	0.829776	1.34121	0.677178	0.771663
Serum	PM12 Ambiguous	brain	0.902587	0.54091	1.49569	0.716468	0.771663
Serum	PM4 Ambiguous	brain	0.918022	0.582074	1.4406	0.744103	0.771663
Serum	PM7 Ambiguous	brain	0.918022	0.582074	1.4406	0.744103	0.771663
Serum	PM4 Ambiguous	brain_AD_vs_ctrl	0.84199	0.43627	1.51521	0.675329	0.787884
Serum	PM16 Innate immunity	CSF	0.949049	0.6835	1.32147	0.746747	0.804189
Serum	PM1 Ambiguous	AD	0.425754	0.0104076	2.57746	0.723501	0.810322
Serum	PM26 Immunity, neuron development	AD	0.906401	0.569542	1.38645	0.755492	0.813607
Serum	PM14 Ambiguous	brain	1.05368	0.654984	1.69247	0.820264	0.820264
Serum	PM9 Ambiguous	AD	0.90355	0.520073	1.48105	0.809323	0.830308
Serum	PM8 Ambiguous	AD	1.02612	0.362334	2.36411	0.830308	0.830308
Serum	PM7 Ambiguous	AD_apoeindep	0.372783	0.00926424	2.16954	0.521465	0.840626
Serum	PM9 Ambiguous	AD_apoeindep	0.737243	0.263262	1.67055	0.579856	0.840626
Serum	PM20 Ambiguous	AD_apoeindep	0	0	3.89269	0.625013	0.840626
Serum	PM23 Metabolism	AD_apoeindep	0	0	3.76729	0.625124	0.840626
Serum	PM22 Complement system	AD_apoeindep	0	0	3.24404	0.63047	0.840626
Serum	PM7 Ambiguous	CSF	1.06972	0.680031	1.69771	0.826401	0.857008
Serum	PM22 Complement system	CSF	1.10671	0.558025	2.24801	0.871462	0.871462
Serum	PM8 Ambiguous	AD_apoeindep	0.418376	0.0103825	2.44246	0.730535	0.929772
Serum	PM2 Ambiguous	brain_AD_vs_ctrl	1.03804	0.558432	1.82239	0.88712	0.993575
Serum	PM3 Growth factor signaling	AD_apoedep	0	0	1.16982	0.0969892	1
Serum	PM7 Ambiguous	AD_apoedep	3.23651	0.076319	21.3043	0.279805	1
Serum	PM13 Skeletal muscle	AD_apoedep	1.83784	0.203009	7.96064	0.322217	1
Serum	PM26 Immunity, neuron development	AD_apoedep	0	0	2.83465	0.392179	1
Serum	PM10 Ambiguous	AD_apoedep	0	0	3.52471	0.621994	1
Serum	PM27 ECM, neuron development	AD_apoedep	0	0	3.43445	0.623073	1
Serum	PM10 Ambiguous	AD_apoeindep	0.876165	0.366879	1.80181	0.861679	1
Serum	PM14 Ambiguous	CSF_AD2	0.941491	0.460698	1.76833	1	1
Serum	PM25 Sodium transport	brain_AD_vs_ctrl	0.943949	0.27949	2.54849	1	1
Serum	PM25 Sodium transport	AD_apoeindep	0	0	4.48977	1	1
Serum	PM21 Immune	AD_apoeindep	0	0	8.28115	1	1
Serum	PM19 Small molecule metabolism	AD_apoedep	0	0	13.6392	1	1
Serum	PM18 Adaptive immunity	AD_apoedep	0	0	13.6392	1	1
Serum	PM23 Metabolism	AD_apoedep	0	0	33.9434	1	1
Serum	PM26 Immunity, neuron development	AD_apoeindep	0.992404	0.478682	1.85873	1	1
Serum	PM12 Ambiguous	brain_AD_vs_ctrl	1.0085	0.50348	1.87816	1	1
Serum	PM1 Ambiguous	brain_AD_vs_ctrl	0.867983	0.258759	2.31764	1	1
Serum	PM1 Ambiguous	CSF_AD2	1.03697	0.309002	2.77023	1	1
Serum	Unassigned Complement system	AD_apoedep	0.760164	0.0841595	3.28056	1	1
Serum	PM1 Ambiguous	AD_apoeindep	0	0	4.17009	1	1
Serum	PM16 Innate immunity	AD_apoedep	0	0	6.41912	1	1
Serum	PM9 Ambiguous	AD_apoedep	1.02904	0.0244436	6.67533	1	1
Serum	PM6 Ambiguous	AD_apoedep	0	0	6.95161	1	1
Serum	PM11 Lipids	AD_apoeindep	0	0	7.73877	1	1
Serum	PM15 Cytokine	AD_apoedep	0	0	9.31772	1	1
Serum	PM4 Ambiguous	AD_apoedep	0	0	12.7969	1	1
Serum	PM14 Ambiguous	AD_apoedep	0	0	14.0075	1	1
Serum	PM8 Ambiguous	AD_apoedep	0	0	14.3958	1	1
Serum	PM12 Ambiguous	AD_apoedep	0	0	15.6987	1	1
Serum	PM2 Ambiguous	AD_apoedep	0	0	15.9387	1	1
Serum	PM5 Ambiguous	AD_apoedep	0	0	16.7041	1	1
Serum	PM17 Ambiguous	AD_apoedep	0	0	21.5127	1	1
Serum	PM22 Complement system	AD_apoedep	0	0	29.2635	1	1
Serum	PM20 Ambiguous	AD_apoedep	0	0	35.0701	1	1
Serum	PM1 Ambiguous	AD_apoedep	0	0	37.5521	1	1
Serum	PM25 Sodium transport	AD_apoedep	0	0	40.3693	1	1
Serum	PM24 Complement and coagulation	AD_apoedep	0	0	40.3693	1	1
Serum	PM21 Immune	AD_apoedep	0	0	74.0531	1	1
CSF	M12 Endocytosis/Ubiquitin Binding	csfsig	#DIV/0!	56.7361	#DIV/0!	1.53342e-47	2.68349e-46
CSF	M4 Autophagy/Ubiquitination	csfsig	#DIV/0!	56.7361	#DIV/0!	1.53342e-47	2.68349e-46
CSF	M1 Nucleus/Transcription	csfsig	0.465214	0.404933	0.534061	6.30846e-29	7.35987e-28
CSF	M17 Synaptic Vesicle/SNAP-SNARE Complex	csfsig	60.4443	15.8787	511.944	6.97016e-25	6.09889e-24
CSF	M18 Ambiguous	csfsig	9.83816	5.15988	20.3231	1.44604e-16	1.01223e-15
CSF	M29 Cadherin/Cytoskeleton	csfsig	10.8859	4.73441	29.186	1.03711e-11	6.04983e-11
CSF	M20 Glycolysis/Redox Homeostasis	csfsig	#DIV/0!	11.5585	#DIV/0!	2.36533e-11	1.18267e-10
CSF	M31 Actin Cytoskeleton	csfsig	26.7317	6.62094	232.542	1.13005e-10	4.94398e-10
CSF	M2 Complement/Coagulation	csfsig	0.341351	0.224241	0.504339	1.51025e-09	5.87319e-09
CSF	M1 Nucleus/Transcription	agessig	0.449066	0.334845	0.597646	6.49155e-09	2.27204e-07
CSF	M33 Oxidant Detoxification/MAPK Signaling	ages_sig_dep	118.519	28.8716	429.099	7.38185e-09	2.58365e-07
CSF	M14 Translation	csfsig	0.21133	0.0880031	0.438391	6.67256e-07	2.3354e-06
CSF	M34 Mitochondrion	csfsig	28.719	4.30477	1214.47	2.70423e-06	8.60436e-06
CSF	M11 Axonogenesis	csfsig	0	0	0.248422	5.35327e-06	1.56137e-05
CSF	M25 Ambiguous	csfsig	3.29593	1.87678	5.88564	9.82548e-06	2.64532e-05
CSF	M21 ECM/Vasculature	csfsig	4.27184	2.09631	9.1243	1.27382e-05	3.18454e-05
CSF	M4 Autophagy/Ubiquitination	brainsig	2.7792	1.78946	4.31404	2.94351e-06	9.49804e-05
CSF	M16 Ambiguous	brainsig	2.99428	1.81084	4.96081	7.88345e-06	9.49804e-05
CSF	M1 Nucleus/Transcription	brainsig	0.727501	0.630949	0.838507	8.14118e-06	9.49804e-05
CSF	M8 Semaphorin Signaling	csfsig	0.226854	0.07972	0.526857	5.36909e-05	0.000125279
CSF	grey NA	csfsig	0.434001	0.268976	0.675362	6.31484e-05	0.000138137
CSF	M1 Nucleus/Transcription	ages_sig_indep	0.403521	0.259943	0.613617	5.32369e-06	0.000186329
CSF	grey NA	brainsig	0.372767	0.213089	0.616396	2.44471e-05	0.000213913
CSF	M22 Golgi/Glycosylation	csfsig	0	0	0.361399	0.000194371	0.000400175
CSF	M34 Mitochondrion	ages_sig_dep	73.1253	11.9189	319.013	2.51421e-05	0.000439987
CSF	M6 Ambiguous	ages_sig_indep	4.4781	2.17007	8.50533	6.04544e-05	0.00105795
CSF	M6 Ambiguous	agessig	3.23461	1.80423	5.51458	7.16426e-05	0.00125375
CSF	M30 Viral endocytosis	csfsig	5.29129	1.73082	19.2136	0.00099965	0.00194376
CSF	M19 Ambiguous	csfsig	2.29017	1.35822	3.86586	0.00108735	0.00200301
CSF	M21 ECM/Vasculature	agessig	5.07025	2.08645	11.1625	0.000279167	0.00325695
CSF	M33 Oxidant Detoxification/MAPK Signaling	agessig	8.0959	2.47118	23.5435	0.000414441	0.00362636
CSF	M26 Neddylation	csfsig	2.39297	1.33088	4.31739	0.00227142	0.00397499
CSF	M32 L1CAM/Axon Development	brainsig	2.95365	1.46114	5.99113	0.00122799	0.00721718
CSF	M10 Golgi/Glycosylation	brainsig	0.406385	0.207191	0.735669	0.00123723	0.00721718
CSF	M14 Translation	brainsig	2.00229	1.26899	3.13115	0.00217869	0.0096413
CSF	M6 Ambiguous	brainsig	1.85086	1.22731	2.76765	0.00220373	0.0096413
CSF	M5 Wnt-Frizzled Signaling/Protein Transport	csfsig	0.56893	0.35907	0.875082	0.00782592	0.0130432
CSF	M15 Neurexin/Synaptic Membrane	agessig	2.99763	1.40162	5.85403	0.00272265	0.0180379
CSF	M2 Complement/Coagulation	agessig	2.03444	1.2457	3.19721	0.00309221	0.0180379
CSF	M2 Complement/Coagulation	brainsig	0.615737	0.424302	0.875703	0.00479404	0.0186435
CSF	M24 Axolemma/Semaphorin Complex	csfsig	0.329142	0.100073	0.851161	0.0134907	0.0214625
CSF	M29 Cadherin/Cytoskeleton	brainsig	2.41339	1.23006	4.69368	0.00678493	0.0237473
CSF	M18 Ambiguous	ages_sig_indep	4.37765	1.64664	9.9164	0.00208625	0.0243396
CSF	M15 Neurexin/Synaptic Membrane	csfsig	0.485529	0.243119	0.900585	0.0194273	0.0295633
CSF	M23 Ambiguous	csfsig	0.451871	0.203149	0.90824	0.0217091	0.031659
CSF	M20 Glycolysis/Redox Homeostasis	brainsig	3.06304	1.17727	8.06834	0.0117202	0.0353408
CSF	M31 Actin Cytoskeleton	brainsig	2.78708	1.18619	6.54775	0.0121169	0.0353408
CSF	M21 ECM/Vasculature	ages_sig_indep	5.33589	1.5962	14.1168	0.00411389	0.0359966
CSF	M14 Translation	agessig	0	0	0.66119	0.00982289	0.0491144
CSF	M18 Ambiguous	agessig	2.65627	1.13981	5.50592	0.0122444	0.0535693
CSF	M25 Ambiguous	brainsig	1.88987	1.0578	3.3205	0.0227991	0.0613822
CSF	M6 Ambiguous	csfsig	1.45302	0.964117	2.17103	0.0619134	0.0866787
CSF	M27 Nucleosome	csfsig	1.74381	0.899526	3.33487	0.0712361	0.0958947
CSF	M24 Axolemma/Semaphorin Complex	brainsig	2.02681	0.990913	4.05722	0.0404968	0.101242
CSF	M3 Neuron Development	csfsig	1.52045	0.925358	2.46948	0.0807165	0.104632
CSF	M15 Neurexin/Synaptic Membrane	ages_sig_indep	3.25489	1.12834	7.7004	0.0150654	0.105458
CSF	M13 Immunoglobulins	csfsig	0	0	1.51771	0.10638	0.132975
CSF	M12 Endocytosis/Ubiquitin Binding	brainsig	1.5155	0.947802	2.38409	0.0710372	0.165754
CSF	M34 Mitochondrion	agessig	4.36526	0.776862	16.6722	0.0460959	0.179262
CSF	M28 Nervous System Development	csfsig	0.335824	0.0367407	1.48667	0.168334	0.203161
CSF	grey NA	ages_sig_indep	2.30284	1.0041	4.66432	0.0371521	0.216721
CSF	grey NA	agessig	1.69737	0.889096	3.00899	0.0742051	0.240644
CSF	M30 Viral endocytosis	agessig	3.42768	0.627379	12.3994	0.075631	0.240644
CSF	M26 Neddylation	ages_sig_dep	10.0573	1.0935	44.6078	0.0212233	0.247605
CSF	M10 Golgi/Glycosylation	agessig	1.79508	0.821426	3.51648	0.0857888	0.250217
CSF	M17 Synaptic Vesicle/SNAP-SNARE Complex	brainsig	1.59156	0.86652	2.84868	0.122667	0.268334
CSF	M34 Mitochondrion	brainsig	0.212133	0.00498981	1.41552	0.13179	0.271332
CSF	M21 ECM/Vasculature	brainsig	0.516114	0.175932	1.25605	0.143785	0.271462
CSF	M18 Ambiguous	brainsig	1.45827	0.824911	2.51229	0.15532	0.271462
CSF	M19 Ambiguous	brainsig	0.622259	0.301462	1.18515	0.157295	0.271462
CSF	M22 Golgi/Glycosylation	brainsig	0.393648	0.075025	1.32212	0.162877	0.271462
CSF	M16 Ambiguous	csfsig	0.698223	0.377417	1.23095	0.242008	0.282342
CSF	M13 Immunoglobulins	brainsig	0	0	1.91859	0.200691	0.319281
CSF	M16 Ambiguous	agessig	0.226779	0.00563973	1.31875	0.126618	0.340893
CSF	M3 Neuron Development	brainsig	1.36441	0.805745	2.25621	0.237214	0.357441
CSF	M11 Axonogenesis	brainsig	1.51453	0.680686	3.20898	0.245711	0.357441
CSF	M9 Ambiguous	brainsig	1.3579	0.761713	2.35151	0.255315	0.357441
CSF	M30 Viral endocytosis	ages_sig_indep	4.59444	0.504135	20.1209	0.0831787	0.382472
CSF	M32 L1CAM/Axon Development	ages_sig_indep	3.05349	0.591457	9.93415	0.0874221	0.382472
CSF	M12 Endocytosis/Ubiquitin Binding	agessig	0.351217	0.0416385	1.32094	0.174116	0.435291
CSF	M31 Actin Cytoskeleton	agessig	2.08209	0.397429	6.96504	0.197552	0.460954
CSF	M28 Nervous System Development	agessig	2.4518	0.267144	10.9217	0.222163	0.485981
CSF	M7 Lysosome	csfsig	0.727187	0.343283	1.43591	0.433987	0.489985
CSF	M8 Semaphorin Signaling	agessig	1.6866	0.588167	3.95823	0.271693	0.535753
CSF	M9 Ambiguous	agessig	1.65709	0.578266	3.88528	0.27553	0.535753
CSF	M7 Lysosome	brainsig	0.725585	0.321266	1.49047	0.415196	0.540196
CSF	M33 Oxidant Detoxification/MAPK Signaling	brainsig	0.552121	0.102254	1.95717	0.431723	0.540196
CSF	M26 Neddylation	brainsig	0.739677	0.341571	1.47185	0.432156	0.540196
CSF	M2 Complement/Coagulation	ages_sig_indep	1.66957	0.766917	3.25362	0.141017	0.5484
CSF	M10 Golgi/Glycosylation	csfsig	0.84805	0.524771	1.33672	0.513534	0.561678
CSF	M14 Translation	ages_sig_indep	0	0	1.4305	0.183014	0.640549
CSF	M23 Ambiguous	brainsig	0.796846	0.392738	1.51027	0.550588	0.655394
CSF	M28 Nervous System Development	brainsig	1.38492	0.37056	4.45912	0.561767	0.655394
CSF	M30 Viral endocytosis	brainsig	0.591745	0.108811	2.12615	0.583782	0.659108
CSF	M4 Autophagy/Ubiquitination	agessig	0.535119	0.107486	1.6356	0.371595	0.661346
CSF	M25 Ambiguous	agessig	1.53623	0.474405	3.87142	0.386591	0.661346
CSF	M22 Golgi/Glycosylation	agessig	0	0	2.6389	0.396808	0.661346
CSF	M10 Golgi/Glycosylation	ages_sig_indep	1.82587	0.568414	4.54089	0.209247	0.665785
CSF	M5 Wnt-Frizzled Signaling/Protein Transport	brainsig	1.0985	0.728848	1.62695	0.619907	0.678023
CSF	M8 Semaphorin Signaling	ages_sig_indep	0	0	2.05161	0.263126	0.720779
CSF	M16 Ambiguous	ages_sig_indep	0	0	1.83777	0.267718	0.720779
CSF	M3 Neuron Development	agessig	1.36877	0.480829	3.17727	0.456379	0.721949
CSF	M32 L1CAM/Axon Development	agessig	1.40463	0.274069	4.51726	0.480484	0.721949
CSF	M29 Cadherin/Cytoskeleton	agessig	0.394172	0.00970109	2.34753	0.514231	0.721949
CSF	M27 Nucleosome	agessig	0.375207	0.00924506	2.22851	0.515678	0.721949
CSF	M9 Ambiguous	csfsig	0.854609	0.464406	1.5098	0.683962	0.725414
CSF	M5 Wnt-Frizzled Signaling/Protein Transport	agessig	0.73717	0.262832	1.67412	0.578923	0.753062
CSF	M23 Ambiguous	agessig	0.563022	0.0661568	2.154	0.580934	0.753062
CSF	M8 Semaphorin Signaling	brainsig	1.10837	0.601078	1.96348	0.77367	0.809527
CSF	M15 Neurexin/Synaptic Membrane	brainsig	1.0865	0.610545	1.86489	0.786397	0.809527
CSF	M33 Oxidant Detoxification/MAPK Signaling	csfsig	1.09497	0.336408	3.16079	0.804521	0.828183
CSF	M28 Nervous System Development	ages_sig_indep	2.44184	0.0572826	16.306	0.352894	0.837853
CSF	M7 Lysosome	ages_sig_indep	1.48751	0.172821	5.81079	0.400487	0.837853
CSF	M26 Neddylation	ages_sig_indep	0	0	2.50776	0.404151	0.837853
CSF	M33 Oxidant Detoxification/MAPK Signaling	ages_sig_indep	2.00966	0.0476928	13.038	0.406957	0.837853
CSF	M24 Axolemma/Semaphorin Complex	agessig	0.426464	0.0104752	2.55155	0.725174	0.870294
CSF	M7 Lysosome	agessig	1.05834	0.208873	3.33505	0.76103	0.870294
CSF	M26 Neddylation	agessig	0.631575	0.0740001	2.42962	0.768069	0.870294
CSF	M17 Synaptic Vesicle/SNAP-SNARE Complex	agessig	0.595359	0.0698621	2.28362	0.770831	0.870294
CSF	M3 Neuron Development	ages_sig_indep	1.40864	0.279773	4.38799	0.478572	0.919058
CSF	M12 Endocytosis/Ubiquitin Binding	ages_sig_indep	0.37276	0.00925776	2.17251	0.52107	0.919058
CSF	M31 Actin Cytoskeleton	ages_sig_indep	1.364	0.0329443	8.48285	0.530204	0.919058
CSF	M24 Axolemma/Semaphorin Complex	ages_sig_indep	0	0	3.48879	0.626924	0.919058
CSF	M29 Cadherin/Cytoskeleton	ages_sig_indep	0	0	3.21978	0.631004	0.919058
CSF	M27 Nucleosome	ages_sig_indep	0	0	3.06178	0.634821	0.919058
CSF	M17 Synaptic Vesicle/SNAP-SNARE Complex	ages_sig_indep	1.28883	0.150346	4.99823	0.670441	0.919058
CSF	M25 Ambiguous	ages_sig_indep	1.24135	0.144934	4.80569	0.677777	0.919058
CSF	M9 Ambiguous	ages_sig_indep	1.09927	0.128666	4.2339	0.704981	0.919058
CSF	M19 Ambiguous	ages_sig_indep	1.08153	0.126637	4.16293	0.708987	0.919058
CSF	M4 Autophagy/Ubiquitination	ages_sig_indep	1.16413	0.232071	3.60285	0.744756	0.930945
CSF	M12 Endocytosis/Ubiquitin Binding	ages_sig_dep	2.60671	0.0617233	16.9932	0.333065	1
CSF	M1 Nucleus/Transcription	ages_sig_dep	0.668409	0.21924	1.89245	0.48229	1
CSF	M2 Complement/Coagulation	ages_sig_dep	0	0	4.00274	0.620877	1
CSF	M19 Ambiguous	agessig	0.764751	0.1524	2.36893	1	1
CSF	M5 Wnt-Frizzled Signaling/Protein Transport	ages_sig_indep	0.773441	0.155114	2.36925	1	1
CSF	M23 Ambiguous	ages_sig_indep	0.593523	0.0146475	3.50923	1	1
CSF	M14 Translation	ages_sig_dep	0	0	10.3861	1	1
CSF	M7 Lysosome	ages_sig_dep	0	0	19.7637	1	1
CSF	M27 Nucleosome	ages_sig_dep	0	0	22.1778	1	1
CSF	M29 Cadherin/Cytoskeleton	ages_sig_dep	0	0	23.3146	1	1
CSF	M13 Immunoglobulins	ages_sig_indep	0	0	23.8368	1	1
CSF	M30 Viral endocytosis	ages_sig_dep	0	0	59.8828	1	1
CSF	M27 Nucleosome	brainsig	0.950527	0.430658	1.94352	1	1
CSF	M32 L1CAM/Axon Development	csfsig	0.925541	0.411415	1.94564	1	1
CSF	M11 Axonogenesis	agessig	0.991444	0.114452	3.92592	1	1
CSF	M20 Glycolysis/Redox Homeostasis	agessig	0.792389	0.0190392	4.99635	1	1
CSF	M22 Golgi/Glycosylation	ages_sig_indep	0	0	5.70314	1	1
CSF	grey NA	ages_sig_dep	0	0	6.11256	1	1
CSF	M11 Axonogenesis	ages_sig_indep	1.03135	0.0251389	6.27379	1	1
CSF	M20 Glycolysis/Redox Homeostasis	ages_sig_indep	0	0	6.59348	1	1
CSF	M5 Wnt-Frizzled Signaling/Protein Transport	ages_sig_dep	0	0	6.78069	1	1
CSF	M6 Ambiguous	ages_sig_dep	0	0	8.25325	1	1
CSF	M10 Golgi/Glycosylation	ages_sig_dep	0	0	9.20037	1	1
CSF	M4 Autophagy/Ubiquitination	ages_sig_dep	0	0	10.1488	1	1
CSF	M34 Mitochondrion	ages_sig_indep	0	0	10.3584	1	1
CSF	M13 Immunoglobulins	agessig	0	0	11.0498	1	1
CSF	M3 Neuron Development	ages_sig_dep	0	0	12.2403	1	1
CSF	M15 Neurexin/Synaptic Membrane	ages_sig_dep	0	0	13.1387	1	1
CSF	M16 Ambiguous	ages_sig_dep	0	0	13.3342	1	1
CSF	M19 Ambiguous	ages_sig_dep	0	0	14.4038	1	1
CSF	M18 Ambiguous	ages_sig_dep	0	0	14.6383	1	1
CSF	M9 Ambiguous	ages_sig_dep	0	0	14.6383	1	1
CSF	M8 Semaphorin Signaling	ages_sig_dep	0	0	14.8804	1	1
CSF	M23 Ambiguous	ages_sig_dep	0	0	16.2197	1	1
CSF	M25 Ambiguous	ages_sig_dep	0	0	16.5165	1	1
CSF	M21 ECM/Vasculature	ages_sig_dep	0	0	25.2499	1	1
CSF	M24 Axolemma/Semaphorin Complex	ages_sig_dep	0	0	25.2499	1	1
CSF	M32 L1CAM/Axon Development	ages_sig_dep	0	0	25.9703	1	1
CSF	M11 Axonogenesis	ages_sig_dep	0	0	28.395	1	1
CSF	M31 Actin Cytoskeleton	ages_sig_dep	0	0	37.755	1	1
CSF	M22 Golgi/Glycosylation	ages_sig_dep	0	0	41.1241	1	1
CSF	M20 Glycolysis/Redox Homeostasis	ages_sig_dep	0	0	47.5148	1	1
CSF	M28 Nervous System Development	ages_sig_dep	0	0	68.7452	1	1
CSF	M13 Immunoglobulins	ages_sig_dep	0	0	168.778	1	1
CSF	M17 Synaptic Vesicle/SNAP-SNARE Complex	ages_sig_dep	0	0	17.1434	1	1
Brain	grey	brainsig	0.245714	0.21931	0.274979	1.3082e-152	5.88691e-151
Brain	M2 Mitochondria	brainsig	6.07449	4.62526	8.07604	5.64804e-52	1.27081e-50
Brain	M5 Post-Synaptic Density	brainsig	12.5349	8.05115	20.4557	2.42935e-51	3.64402e-50
Brain	M7 MAPK/Metabolism	brainsig	6.22271	4.36122	9.09088	1.34513e-32	1.51327e-31
Brain	M8 Protein Transport	brainsig	6.02817	4.23947	8.76963	9.14121e-32	8.22709e-31
Brain	M11 Cell-ECM Interaction	brainsig	7.38028	4.87533	11.5742	1.10576e-30	8.29322e-30
Brain	M10 Ambiguous	brainsig	6.06922	4.14212	9.13978	1.19914e-27	7.70874e-27
Brain	M1 Synapse/Neuron	brainsig	2.78021	2.28796	3.38914	1.48865e-27	8.37367e-27
Brain	M20 RNA Splicing	brainsig	5.11357	3.32716	8.11337	9.80063e-18	4.90032e-17
Brain	M42 Matrisome	brainsig	#DIV/0!	9.83165	#DIV/0!	1.14423e-11	5.14903e-11
Brain	M4 Synapse/Neuron	brainsig	0.402688	0.300557	0.534076	1.39267e-11	5.6973e-11
Brain	M17 Transcription	brainsig	0.297333	0.193197	0.445244	6.28028e-11	2.35511e-10
Brain	M18 RNA Splicing	brainsig	0.285131	0.181114	0.435165	7.77197e-11	2.6903e-10
Brain	M14 Protein Folding	csfsig	3.46929	2.34222	5.04837	1.74751e-09	7.86379e-08
Brain	M22 Post-Synaptic Density	brainsig	3.04228	1.97802	4.78495	5.23338e-08	1.68216e-07
Brain	grey	csfsig	0.584224	0.479208	0.708409	9.88622e-09	2.2244e-07
Brain	M16 RNA Binding	brainsig	0.370274	0.245027	0.547309	8.07809e-08	2.42343e-07
Brain	M35 Ambiguous	brainsig	0.181775	0.0744515	0.385929	1.39404e-07	3.92073e-07
Brain	M6 Ribosome	brainsig	1.98047	1.51592	2.59867	1.77539e-07	4.69957e-07
Brain	M25 Sugar Metabolism	brainsig	2.89784	1.8638	4.607	3.53771e-07	8.84427e-07
Brain	M26 Complement/Acute Phase	csfsig	3.89709	2.36456	6.25156	1.67612e-07	2.51418e-06
Brain	M7 MAPK/Metabolism	csfsig	2.4604	1.71339	3.46921	1.76091e-06	1.98102e-05
Brain	M4 Synapse/Neuron	csfsig	2.24654	1.59323	3.11434	4.32774e-06	3.89497e-05
Brain	M14 Protein Folding	brainsig	0.479199	0.331506	0.682894	1.74548e-05	4.13403e-05
Brain	M44 Ribosome/Translation	brainsig	7.19287	2.46822	28.5256	2.42211e-05	5.44976e-05
Brain	M11 Cell-ECM Interaction	csfsig	2.4204	1.62101	3.53173	1.58085e-05	0.000118564
Brain	M21 MHC Complex/Immune	brainsig	0.458829	0.300485	0.686856	5.94524e-05	0.000127398
Brain	M27 Extracellular Matrix	brainsig	0.381919	0.221301	0.634362	7.06392e-05	0.000144489
Brain	M41 Ambiguous	brainsig	0.229636	0.0782337	0.559448	0.000210687	0.000412213
Brain	M19 Axonogenesis	brainsig	0.517845	0.352142	0.750559	0.000310516	0.000582217
Brain	M36 Neurotransmitter Regulation	brainsig	0.330743	0.15852	0.639566	0.000334103	0.000601386
Brain	M32 Ambiguous	brainsig	0.3947	0.217465	0.685031	0.000480121	0.000830978
Brain	M29 Glycosylation/ER	brainsig	2.18796	1.3508	3.6114	0.000885243	0.0014754
Brain	M26 Complement/Acute Phase	agessig	5.97584	2.59045	12.2032	5.10454e-05	0.00229704
Brain	M42 Matrisome	csfsig	4.56229	1.92107	10.0869	0.00038441	0.0024712
Brain	M42 Matrisome	ages_sig_indep	21.7064	5.35336	65.1933	6.63548e-05	0.00298596
Brain	M38 Heat Shock/Folding	csfsig	3.35174	1.63407	6.44863	0.000617555	0.00347375
Brain	M30 Proteasome	brainsig	0.455858	0.257294	0.778398	0.00271715	0.00436684
Brain	M42 Matrisome	agessig	10.2377	3.03564	27.4461	0.000258778	0.00582249
Brain	M21 MHC Complex/Immune	csfsig	2.27906	1.37409	3.63723	0.0013836	0.00660205
Brain	M10 Ambiguous	csfsig	0.310036	0.111974	0.690918	0.00146712	0.00660205
Brain	M38 Heat Shock/Folding	brainsig	0.437339	0.218537	0.827213	0.00747637	0.0116013
Brain	M34 Ambiguous	brainsig	0.469147	0.250398	0.841485	0.00872937	0.0130941
Brain	M5 Post-Synaptic Density	csfsig	0.4226	0.199066	0.796023	0.00430708	0.0176199
Brain	M25 Sugar Metabolism	csfsig	2.15645	1.21245	3.64267	0.00535443	0.0200791
Brain	M6 Ribosome	csfsig	0.455305	0.22317	0.834768	0.00687682	0.0238044
Brain	M24 Ubiquitination	brainsig	1.54928	1.04291	2.31352	0.0263417	0.0382379
Brain	M9 Golgi	csfsig	0.457228	0.215167	0.862435	0.0128875	0.0414242
Brain	M20 RNA Splicing	csfsig	0.363876	0.11591	0.874377	0.0171771	0.0515314
Brain	M43 Ribonucleoprotein Binding	brainsig	0.432513	0.166296	1.01013	0.0428706	0.0602868
Brain	M15 Ambiguous	brainsig	1.41163	1.00573	1.98617	0.0453239	0.0618053
Brain	M27 Extracellular Matrix	ages_sig_indep	7.37768	1.89628	20.7119	0.00296282	0.0666634
Brain	M31 Axon Node/Ion Channel	brainsig	0.593854	0.342895	1.00221	0.0513784	0.0680008
Brain	M27 Extracellular Matrix	agessig	4.14934	1.45519	9.65109	0.0047876	0.071814
Brain	M39 Translation Initiation	brainsig	0.540299	0.27224	1.02467	0.0578316	0.0743549
Brain	M2 Mitochondria	csfsig	0.630844	0.392048	0.969702	0.0353277	0.0949208
Brain	M13 RNA Splicing	csfsig	0.458765	0.180656	0.973783	0.035859	0.0949208
Brain	M15 Ambiguous	csfsig	1.66124	0.987766	2.66912	0.0422659	0.105665
Brain	M40 Ambiguous	brainsig	0.475968	0.181109	1.12964	0.0865884	0.108235
Brain	M26 Complement/Acute Phase	brainsig	0.704756	0.449091	1.09131	0.117965	0.141611
Brain	M12 Cytoskeleton	brainsig	0.765711	0.542386	1.07405	0.119583	0.141611
Brain	M23 Ambiguous	brainsig	0.744775	0.492722	1.1146	0.146875	0.169471
Brain	M18 RNA Splicing	csfsig	0.506946	0.19929	1.07873	0.0788504	0.186751
Brain	M3 Oligo/Myelination	csfsig	1.33784	0.941022	1.86227	0.094533	0.212699
Brain	M44 Ribosome/Translation	csfsig	0	0	1.39767	0.105641	0.226375
Brain	M27 Extracellular Matrix	csfsig	1.62106	0.797809	3.02149	0.129747	0.265391
Brain	M30 Proteasome	csfsig	1.61063	0.733091	3.18147	0.152245	0.29787
Brain	M29 Glycosylation/ER	csfsig	1.61623	0.767243	3.09512	0.164746	0.308898
Brain	M9 Golgi	brainsig	0.858829	0.649091	1.13279	0.277161	0.311806
Brain	M19 Axonogenesis	csfsig	0.593456	0.250049	1.21015	0.183418	0.31629
Brain	M28 Ribosome/Translation	csfsig	0.48203	0.127935	1.2873	0.186403	0.31629
Brain	M43 Ribonucleoprotein Binding	csfsig	1.99372	0.594321	5.32257	0.189774	0.31629
Brain	M8 Protein Transport	csfsig	0.69376	0.379473	1.17841	0.199687	0.320925
Brain	M32 Ambiguous	csfsig	0.429817	0.0863149	1.31468	0.212828	0.33025
Brain	M33 Ambiguous	brainsig	1.3145	0.775637	2.23587	0.310408	0.340692
Brain	M34 Ambiguous	csfsig	1.53426	0.626984	3.26852	0.257334	0.386
Brain	M26 Complement/Acute Phase	ages_sig_indep	4.89062	0.961153	15.508	0.0276263	0.414395
Brain	M4 Synapse/Neuron	ages_sig_indep	2.8658	0.886632	7.20176	0.0383906	0.431894
Brain	M12 Cytoskeleton	csfsig	0.690848	0.322866	1.31549	0.32092	0.451293
Brain	M17 Transcription	csfsig	0.690848	0.322866	1.31549	0.32092	0.451293
Brain	M3 Oligo/Myelination	brainsig	1.09117	0.8796	1.35299	0.421771	0.451898
Brain	M28 Ribosome/Translation	brainsig	1.19474	0.762588	1.87188	0.446789	0.46757
Brain	M35 Ambiguous	csfsig	0.521133	0.104135	1.60796	0.367715	0.50143
Brain	M24 Ubiquitination	csfsig	0.672336	0.262777	1.4429	0.403832	0.534484
Brain	M16 RNA Binding	csfsig	1.22776	0.677785	2.0841	0.466953	0.600368
Brain	M40 Ambiguous	csfsig	0.367228	0.00896013	2.23455	0.510279	0.637848
Brain	M13 RNA Splicing	brainsig	1.09258	0.785508	1.51784	0.627604	0.641867
Brain	M19 Axonogenesis	agessig	2.00657	0.631859	4.90479	0.115979	0.695484
Brain	M15 Ambiguous	agessig	0	0	1.34679	0.117429	0.695484
Brain	M31 Axon Node/Ion Channel	agessig	2.46889	0.490915	7.67692	0.131916	0.695484
Brain	M5 Post-Synaptic Density	agessig	0.218564	0.00547784	1.24827	0.135918	0.695484
Brain	M23 Ambiguous	agessig	2.07309	0.547319	5.58012	0.138757	0.695484
Brain	M6 Ribosome	agessig	0.213072	0.00534081	1.21663	0.139097	0.695484
Brain	M4 Synapse/Neuron	agessig	1.68789	0.707437	3.46599	0.158151	0.711678
Brain	M31 Axon Node/Ion Channel	ages_sig_indep	4.36244	0.505417	17.1261	0.0834403	0.750963
Brain	M37 Endosome	brainsig	0.89378	0.502797	1.5689	0.788052	0.788052
Brain	M23 Ambiguous	csfsig	1.11702	0.537489	2.09977	0.736743	0.890313
Brain	M1 Synapse/Neuron	csfsig	1.05036	0.758287	1.42796	0.751864	0.890313
Brain	M41 Ambiguous	csfsig	1.20552	0.30945	3.4028	0.771604	0.890313
Brain	M31 Axon Node/Ion Channel	csfsig	0.774827	0.242585	1.91259	0.832682	0.936768
Brain	M22 Post-Synaptic Density	csfsig	0.893052	0.395185	1.77393	0.86787	0.95254
Brain	M37 Endosome	ages_sig_dep	14.9719	0.339374	108.585	0.0717047	1
Brain	M3 Oligo/Myelination	ages_sig_dep	4.8297	0.506067	23.4518	0.082177	1
Brain	M22 Post-Synaptic Density	ages_sig_dep	7.58127	0.173219	54.0864	0.13523	1
Brain	M21 MHC Complex/Immune	ages_sig_dep	6.59021	0.15075	46.9481	0.153615	1
Brain	grey	ages_sig_dep	2.27403	0.548416	8.9542	0.178251	1
Brain	M11 Cell-ECM Interaction	ages_sig_dep	4.33718	0.0994575	30.7782	0.222605	1
Brain	M41 Ambiguous	ages_sig_indep	4.00347	0.0970072	24.6748	0.228679	1
Brain	M24 Ubiquitination	agessig	0	0	1.82832	0.27162	1
Brain	M37 Endosome	agessig	2.00125	0.234193	7.71348	0.27317	1
Brain	M39 Translation Initiation	ages_sig_indep	3.06265	0.0746705	18.6025	0.28614	1
Brain	M12 Cytoskeleton	ages_sig_indep	1.91632	0.224461	7.3739	0.289381	1
Brain	M33 Ambiguous	agessig	1.77011	0.207725	6.78582	0.320674	1
Brain	M33 Ambiguous	ages_sig_indep	2.31765	0.0567843	13.9278	0.357768	1
Brain	M12 Cytoskeleton	agessig	1.45301	0.385677	3.87847	0.364535	1
Brain	M13 RNA Splicing	agessig	0.339814	0.00849596	1.95049	0.373681	1
Brain	M32 Ambiguous	ages_sig_indep	2.02174	0.0496305	12.0962	0.397303	1
Brain	M1 Synapse/Neuron	ages_sig_indep	1.43539	0.445787	3.5874	0.406142	1
Brain	M29 Glycosylation/ER	agessig	0	0	2.57224	0.406521	1
Brain	M8 Protein Transport	ages_sig_indep	0	0	2.33022	0.410542	1
Brain	M5 Post-Synaptic Density	ages_sig_indep	0	0	2.20016	0.416771	1
Brain	M6 Ribosome	ages_sig_indep	0	0	2.14468	0.420348	1
Brain	M8 Protein Transport	agessig	0.468113	0.0558322	1.74067	0.446278	1
Brain	M28 Ribosome/Translation	ages_sig_indep	1.68592	0.0414788	10.033	0.454095	1
Brain	M41 Ambiguous	agessig	1.49436	0.0365877	8.99805	0.495593	1
Brain	M21 MHC Complex/Immune	agessig	1.3265	0.266783	4.04509	0.499272	1
