## Supplementary tables for "Serum proteomics reveals *APOE* dependent and independent protein signatures in Alzheimer’s disease" (part 2 of 2)

### Sheet: Sup_table_22 (continued)
Supplementary table 22
Brain	M3 Oligo/Myelination	ages_sig_indep	0.378133	0.00938738	2.20689	0.51995	1
Brain	M20 RNA Splicing	agessig	0.382182	0.0095475	2.19766	0.523338	1
Brain	M17 Transcription	agessig	0.34893	0.00872235	2.0035	0.532492	1
Brain	M23 Ambiguous	ages_sig_indep	1.32321	0.0326333	7.83162	0.536187	1
Brain	M39 Translation Initiation	agessig	1.14314	0.0281626	6.78435	0.588699	1
Brain	M38 Heat Shock/Folding	agessig	1.053	0.0259829	6.22463	0.61814	1
Brain	M20 RNA Splicing	ages_sig_indep	0	0	3.85537	0.62769	1
Brain	M16 RNA Binding	ages_sig_indep	0	0	3.69228	0.627707	1
Brain	M15 Ambiguous	ages_sig_indep	0	0	3.64065	0.627857	1
Brain	M17 Transcription	ages_sig_indep	0	0	3.5184	0.628532	1
Brain	M13 RNA Splicing	ages_sig_indep	0	0	3.42605	0.629363	1
Brain	M35 Ambiguous	agessig	0	0	3.41972	0.629488	1
Brain	M9 Golgi	ages_sig_indep	1.2921	0.151801	4.94532	0.670111	1
Brain	M22 Post-Synaptic Density	agessig	0.493774	0.0123096	2.85256	0.725006	1
Brain	M16 RNA Binding	agessig	1.12877	0.227463	3.43055	0.750552	1
Brain	M2 Mitochondria	agessig	1.01068	0.396404	2.15735	0.845913	1
Brain	grey	ages_sig_indep	1.03863	0.54397	1.89111	0.882384	1
Brain	M39 Translation Initiation	csfsig	0.902842	0.234963	2.49013	1	1
Brain	M9 Golgi	agessig	0.975433	0.259965	2.58665	1	1
Brain	M11 Cell-ECM Interaction	agessig	0.867962	0.17536	2.62617	1	1
Brain	M2 Mitochondria	ages_sig_indep	0.746229	0.0878741	2.8436	1	1
Brain	M28 Ribosome/Translation	agessig	0.629166	0.0156432	3.65483	1	1
Brain	M25 Sugar Metabolism	ages_sig_indep	0	0	5.34212	1	1
Brain	M1 Synapse/Neuron	ages_sig_dep	0	0	6.05533	1	1
Brain	M36 Neurotransmitter Regulation	ages_sig_indep	0	0	10.1143	1	1
Brain	M13 RNA Splicing	ages_sig_dep	0	0	20.8537	1	1
Brain	M41 Ambiguous	ages_sig_dep	0	0	92.6294	1	1
Brain	grey	agessig	1.00691	0.683566	1.45821	1	1
Brain	M1 Synapse/Neuron	agessig	0.954031	0.424946	1.87755	1	1
Brain	M3 Oligo/Myelination	agessig	0.887841	0.318404	1.99902	1	1
Brain	M33 Ambiguous	csfsig	0.855676	0.26698	2.12325	1	1
Brain	M37 Endosome	csfsig	0.974032	0.302461	2.43549	1	1
Brain	M36 Neurotransmitter Regulation	csfsig	0.993643	0.308292	2.48763	1	1
Brain	M10 Ambiguous	agessig	0.835586	0.16887	2.52676	1	1
Brain	M7 MAPK/Metabolism	agessig	0.957534	0.255229	2.53838	1	1
Brain	M14 Protein Folding	agessig	0.679685	0.0808453	2.54003	1	1
Brain	M18 RNA Splicing	agessig	0.758319	0.0901108	2.83904	1	1
Brain	M25 Sugar Metabolism	agessig	0.528453	0.0131657	3.05726	1	1
Brain	M7 MAPK/Metabolism	ages_sig_indep	0.620399	0.0153748	3.63347	1	1
Brain	M10 Ambiguous	ages_sig_indep	0.728907	0.0180477	4.2762	1	1
Brain	M21 MHC Complex/Immune	ages_sig_indep	0	0	4.33253	1	1
Brain	M32 Ambiguous	agessig	0.754522	0.0187179	4.40624	1	1
Brain	M30 Proteasome	agessig	0.754522	0.0187179	4.40624	1	1
Brain	M11 Cell-ECM Interaction	ages_sig_indep	0.756847	0.0187359	4.4423	1	1
Brain	M24 Ubiquitination	ages_sig_indep	0	0	4.94221	1	1
Brain	M22 Post-Synaptic Density	ages_sig_indep	0	0	4.98893	1	1
Brain	M14 Protein Folding	ages_sig_indep	0.898967	0.0222331	5.28683	1	1
Brain	M34 Ambiguous	agessig	0.909315	0.0224956	5.34379	1	1
Brain	M36 Neurotransmitter Regulation	agessig	0.994114	0.0245563	5.86346	1	1
Brain	M18 RNA Splicing	ages_sig_indep	1.00222	0.0247698	5.9037	1	1
Brain	M19 Axonogenesis	ages_sig_indep	1.01679	0.0251274	5.99084	1	1
Brain	M29 Glycosylation/ER	ages_sig_indep	0	0	6.95117	1	1
Brain	M43 Ribonucleoprotein Binding	agessig	0	0	7.07857	1	1
Brain	M30 Proteasome	ages_sig_indep	0	0	7.64846	1	1
Brain	M2 Mitochondria	ages_sig_dep	0	0	8.36411	1	1
Brain	M35 Ambiguous	ages_sig_indep	0	0	9.24069	1	1
Brain	M34 Ambiguous	ages_sig_indep	0	0	9.24069	1	1
Brain	M37 Endosome	ages_sig_indep	0	0	9.92668	1	1
Brain	M38 Heat Shock/Folding	ages_sig_indep	0	0	10.7222	1	1
Brain	M4 Synapse/Neuron	ages_sig_dep	0	0	12.0077	1	1
Brain	M6 Ribosome	ages_sig_dep	0	0	13.0691	1	1
Brain	M5 Post-Synaptic Density	ages_sig_dep	0	0	13.4065	1	1
Brain	M8 Protein Transport	ages_sig_dep	0	0	14.199	1	1
Brain	M7 MAPK/Metabolism	ages_sig_dep	0	0	14.199	1	1
Brain	M9 Golgi	ages_sig_dep	0	0	14.4615	1	1
Brain	M10 Ambiguous	ages_sig_dep	0	0	16.6887	1	1
Brain	M43 Ribonucleoprotein Binding	ages_sig_indep	0	0	19.1081	1	1
Brain	M44 Ribosome/Translation	ages_sig_indep	0	0	20.5659	1	1
Brain	M40 Ambiguous	ages_sig_indep	0	0	20.5659	1	1
Brain	M14 Protein Folding	ages_sig_dep	0	0	20.5892	1	1
Brain	M12 Cytoskeleton	ages_sig_dep	0	0	21.4339	1	1
Brain	M17 Transcription	ages_sig_dep	0	0	21.4339	1	1
Brain	M15 Ambiguous	ages_sig_dep	0	0	22.1722	1	1
Brain	M16 RNA Binding	ages_sig_dep	0	0	22.4829	1	1
Brain	M18 RNA Splicing	ages_sig_dep	0	0	22.9662	1	1
Brain	M19 Axonogenesis	ages_sig_dep	0	0	23.3004	1	1
Brain	M20 RNA Splicing	ages_sig_dep	0	0	23.4859	1	1
Brain	M24 Ubiquitination	ages_sig_dep	0	0	30.0715	1	1
Brain	M23 Ambiguous	ages_sig_dep	0	0	30.3544	1	1
Brain	M25 Sugar Metabolism	ages_sig_dep	0	0	32.4864	1	1
Brain	M26 Complement/Acute Phase	ages_sig_dep	0	0	35.2934	1	1
Brain	M27 Extracellular Matrix	ages_sig_dep	0	0	38.7317	1	1
Brain	M28 Ribosome/Translation	ages_sig_dep	0	0	38.7317	1	1
Brain	M29 Glycosylation/ER	ages_sig_dep	0	0	42.2389	1	1
Brain	M32 Ambiguous	ages_sig_dep	0	0	46.4786	1	1
Brain	M30 Proteasome	ages_sig_dep	0	0	46.4786	1	1
Brain	M31 Axon Node/Ion Channel	ages_sig_dep	0	0	48.5584	1	1
Brain	M33 Ambiguous	ages_sig_dep	0	0	53.3237	1	1
Brain	M35 Ambiguous	ages_sig_dep	0	0	56.0712	1	1
Brain	M34 Ambiguous	ages_sig_dep	0	0	56.0712	1	1
Brain	M36 Neurotransmitter Regulation	ages_sig_dep	0	0	61.4158	1	1
Brain	M38 Heat Shock/Folding	ages_sig_dep	0	0	64.966	1	1
Brain	M39 Translation Initiation	ages_sig_dep	0	0	70.6045	1	1
Brain	M42 Matrisome	ages_sig_dep	0	0	108.047	1	1
Brain	M43 Ribonucleoprotein Binding	ages_sig_dep	0	0	115.014	1	1
Brain	M44 Ribosome/Translation	ages_sig_dep	0	0	123.938	1	1
Brain	M40 Ambiguous	ages_sig_dep	0	0	123.938	1	1
Brain	M44 Ribosome/Translation	agessig	0	0	7.61958	1	1
Brain	M40 Ambiguous	agessig	0	0	7.61958	1	1
